# Genomic epidemiology and evolution of rhinovirus in western Washington State, 2021-22

**DOI:** 10.1101/2024.02.13.24302773

**Authors:** Stephanie Goya, Seffir T. Wendm, Hong Xie, Tien V. Nguyen, Sarina Barnes, Rohit R. Shankar, Jaydee Sereewit, Kurtis Cruz, Ailyn C. Pérez-Osorio, Margaret G. Mills, Alexander L Greninger

## Abstract

**Background:** Human rhinoviruses (RV) primarily cause the common cold, but infection outcomes vary from subclinical to severe cases, including asthma exacerbations and fatal pneumonia in immunocompromised individuals. To date, therapeutic strategies have been hindered by the high diversity of serotypes. Global surveillance efforts have traditionally focused on sequencing VP1 or VP2/VP4 genetic regions, leaving gaps in understanding RV true genomic diversity.

**Methods:** We sequenced 1,003 RV genomes from nasal swabs of symptomatic and asymptomatic individuals to explore viral evolution during two epidemiologically distinct periods in Washington State: when the COVID-19 pandemic affected the circulation of other seasonal respiratory viruses except for RV (February – July 2021), and when the seasonal viruses reemerged with the severe RSV and influenza outbreak (November-December 2022). We constructed maximum likelihood and BEAST-phylodynamic trees to characterize intra-genotype evolution.

**Results:** We detected 100 of 168 known genotypes, identified two new genotypes (A111 and C59), and observed inter-genotypic recombination and genotype cluster swapping from 2021 to 2022. We found a significant association between the presence of symptoms and viral load, but not with RV species or genotype. Phylodynamic trees, polyprotein selection pressure, and Shannon diversity revealed co-circulation of divergent clades within genotypes with high amino acid constraints throughout polyprotein.

**Discussion:** Our study underscores the dynamic nature of RV genomic epidemiology within a localized geographic region, as more than 20% of existing genotypes within each RV species co-circulated each month. Our findings also emphasize the importance of investigating correlations between rhinovirus genotypes and serotypes to understand long-term immunity and cross-protection.

## Supplementary Table 1 for "Genomic epidemiology and evolution of rhinovirus in western Washington State, 2021-22"

### Sheet: Supplementary_Table_1_v6
Supplementary Table 1. List of samples sequenced including epidemiological data and accession number to NCBI SRA and GenBank.
Sequence Name	Collection Date	Genotype	RV Ct value	Zip Code sample collection	SRA accession number	RV Assembly Median Coverage	%N RV Consensus Genome	GenBank accession number	Coinfection GenBank accession number
MW969531.1_RV-A101/USA/70395/2021	2021-02-23	A101	31.4	98195	SRR15092353	142	0	MW969531
MW969532.1_RV-A101/USA/69869/2021	2021-02-22	A101	32.2		SRR15092358	525	0	MW969532
MZ153264.1_RV-A101/USA/269816/2021	2021-04-12	A101	17.6		SRR14456598	17098	0	MZ153264
MZ153272.1_RV-A101/USA/195753/2021	2021-04-09	A101	25.5		SRR15092381	79	0	MZ153272
MZ153288.1_RV-A101/USA/269845-4/2021	2021-04-12	A101	23.6		SRR14456597	632	0	MZ153288
MZ221151.1_RV-A101/USA/375628/2021	2021-04-19	A101	22.53	98006	SRR15092377	4	2.4	MZ221151
MZ268649.1_RV-A101/USA/7YQUER/2021	2021-04-28	A101	23	98195	SRR14567802	8	0	MZ268649
MZ268658.1_RV-A101/USA/300803/2021	2021-04-15	A101	22.9	98036	SRR14456583	148	0	MZ268658
MZ268668.1_RV-A101/USA/Q8XUN6/2021	2021-05-03	A101	23.26		SRR14567799	32	0	MZ268668
MZ268713.1_RV-A101/USA/396654/2021	2021-04-20	A101	20.66	98007	SRR14546247	32	0	MZ268713
MZ268719.1_RV-A101/USA/412365/2021	2021-04-21	A101	21.65		SRR14546237	17	0	MZ268719
MZ322920.1_RV-A101/USA/466094/2021	2021-04-23	A101	15.8	98007	SRR14546220	153	0	MZ322920
MZ322923.1_RV-A101/USA/F9ARGK/2021	2021-04-27	A101	23.51	98201	SRR14567776	90	0	MZ322923
MZ363415.1_RV-A101/USA/7FN7F5/2021	2021-05-06	A101	17.05	98133	SRR14730052	54	0	MZ363415
MZ363425.1_RV-A101/USA/270131/2021	2021-04-13	A101	27.8		SRR14719740	167507	0.5	MZ363425
MZ363426.1_RV-A101/USA/301153/2021	2021-04-15	A101	27.8	98201	SRR14719808	92020	0.3	MZ363426
MZ363433.1_RV-A101/USA/414369/2021	2021-04-21	A101	21.65		SRR14546229	44	0	MZ363433
MZ363438.1_RV-A101/USA/B4PMQQ/2021	2021-05-10	A101	24.1		SRR14730074	21	0	MZ363438
MZ363455.1_RV-A101/USA/SMJTAT/2021	2021-05-10	A101	24.83		SRR14730053	5	0	MZ363455
MZ460676.1_RV-A101/USA/9GHBUU/2021	2021-05-14	A101	19.6	98195	SRR14897912	162	0	MZ460676
MZ460689.1_RV-A101/USA/HLC5NF/2021	2021-05-12	A101	22.27		SRR14897942	29	0	MZ460689
MZ460706.1_RV-A101/USA/UHRFTR/2021	2021-05-14	A101	21.67		SRR14897885	70	0	MZ460706
MZ460708.1_RV-A101/USA/VWAKXA/2021	2021-05-14	A101	19.36	98133	SRR14897881	185	0	MZ460708
MZ460713.1_RV-A101/USA/YKEWVB/2021	2021-05-12	A101	23.5		SRR14897927	292	0	MZ460713
MZ540945.1_RV-A101/USA/DKG3UT/2021	2021-05-14	A101	20.58		SRR14897905	211	0	MZ540945
MZ629105.1_RV-A101/USA/6SNUBE/2021	2021-05-27	A101	22.56		SRR15167176	58	0	MZ629105
MZ629110.1_RV-A101/USA/PSAKUR/2021	2021-05-25	A101	22.83		SRR15167273	28	0	MZ629110
MZ629112.1_RV-A101/USA/VBN8L7/2021	2021-05-27	A101	22.04		SRR15167221	6	0	MZ629112
MZ629119.1_RV-A101/USA/5N9V7D/2021	2021-06-07	A101	22.08		SRR15167183	15	0	MZ629119
MZ629121.1_RV-A101/USA/6JDTPY/2021	2021-06-07	A101	17.42		SRR15167171	511	0	MZ629121
MZ629125.1_RV-A101/USA/35FUQN/2021	2021-06-07	A101	24.14		SRR15167135	4	0	MZ629125
MZ629126.1_RV-A101/USA/72Q5CM/2021	2021-06-05	A101	22.69		SRR15167166	15	0	MZ629126
MZ629133.1_RV-A101/USA/D2TLHA/2021	2021-06-07	A101	24.51		SRR15167125	18	0	MZ629133
MZ629136.1_RV-A101/USA/DR8EWF/2021	2021-06-01	A101	20.64		SRR15167117	49	0	MZ629136
MZ629140.1_RV-A101/USA/FU7RDC/2021	2021-06-01	A101	23.57		SRR15167101	3	6.2	MZ629140
MZ629151.1_RV-A101/USA/M38A8U/2021	2021-06-01	A101	20.68		SRR15167299	39	0	MZ629151
MZ629156.1_RV-A101/USA/PND9A5/2021	2021-06-01	A101	17.79		SRR15167275	29	0	MZ629156
MZ629163.1_RV-A101/USA/RYLXMJ/2021	2021-06-07	A101	23.5		SRR15167249	26	0	MZ629163
MZ629166.1_RV-A101/USA/TUK8Y6/2021	2021-06-01	A101	21.82		SRR15167229	7	0	MZ629166
MZ629167.1_RV-A101/USA/UCJJJ7/2021	2021-06-01	A101	18.37		SRR15167224	501	0	MZ629167
MZ629174.1_RV-A101/USA/WC3MWZ/2021	2021-06-01	A101	17.91		SRR15167211	162	0	MZ629174
MZ629176.1_RV-A101/USA/WSJ27L/2021	2021-06-01	A101	19.62		SRR15167208	184	0	MZ629176
MZ629182.1_RV-A101/USA/ZPYAJZ/2021	2021-06-05	A101	19.92		SRR15167178	626	0	MZ629182
MZ670580.1_RV-A101/USA/DBPSZW/2021	2021-06-09	A101	21.2		SRR15167121	305	0	MZ670580
MZ670585.1_RV-A101/USA/NJQLDT/2021	2021-06-09	A101	20.75		SRR15167285	43	0	MZ670585
MZ670595.1_RV-A101/USA/YQHPWN/2021	2021-06-09	A101	25.39		SRR15167184	12	0	MZ670595
MZ835569.1_RV-A101/USA/ATQ6M4/2021	2021-06-04	A101	25.3		SRR15166726	183	0	MZ835569
MZ835575.1_RV-A101/USA/EZHZLF/2021	2021-06-07	A101	25.32		SRR15166716	7	0	MZ835575
MZ835582.1_RV-A101/USA/HWF3BE/2021	2021-06-10	A101	20.33		SRR15166705	58	0	MZ835582
MZ835585.1_RV-A101/USA/JKNFMV/2021	2021-06-07	A101	24.8		SRR15166702	11	0	MZ835585
MZ835586.1_RV-A101/USA/JMLV38/2021	2021-06-10	A101	20.69		SRR15166701	91	0	MZ835586
MZ835587.1_RV-A101/USA/JYG27A/2021	2021-06-04	A101	21.14		SRR15166700	33	0	MZ835587
MZ835590.1_RV-A101/USA/M8EN26/2021	2021-06-10	A101	20.76		SRR15166759	42	0	MZ835590
MZ835602.1_RV-A101/USA/TFAADL/2021	2021-06-04	A101	25.64		SRR15166742	30	0	MZ835602
MZ835604.1_RV-A101/USA/U93RY3/2021	2021-06-07	A101	25.24		SRR15166740	11	1.9	MZ835604
OK017911.1_RV-A101/USA/4SMAAN/2021	2021-05-27	A101	19.44		SRR15167250	34	0	OK017911
OK017912.1_RV-A101/USA/6ES8YW/2021	2021-05-25	A101	25.51		SRR15167173	5	0.4	OK017912
OK017928.1_RV-A101/USA/CUWJ9U/2021	2021-05-25	A101	20.91		SRR15167126	26	0	OK017928
OK017932.1_RV-A101/USA/EZSUNN/2021	2021-05-27	A101	23.78		SRR15167107	12	0	OK017932
OK017936.1_RV-A101/USA/HN3BZF/2021	2021-05-25	A101	22.48		SRR15167095	103	0	OK017936
OK017943.1_RV-A101/USA/MT8X9R/2021	2021-05-25	A101	20.86		SRR15167290	8	0	OK017943
OK017958.1_RV-A101/USA/TA4D66/2021	2021-05-27	A101	21.53		SRR15167235	5	0	OK017958
OK017960.1_RV-A101/USA/VMSPFS/2021	2021-05-25	A101	23.09		SRR15167219	3	4.6	OK017960
OK017963.1_RV-A101/USA/WZXFPB/2021	2021-05-25	A101	23.69		SRR15167204	9	0.4	OK017963
OK161373.1_RV-A101/USA/6TDTP7/2021	2021-06-14	A101	24.69	98036	SRR15571005	77	0	OK161373
OK161375.1_RV-A101/USA/7WZNLG/2021	2021-06-14	A101	19.84		SRR15570997	236	0	OK161375
OK161380.1_RV-A101/USA/CFK966/2021	2021-06-14	A101	23.61		SRR15570967	16	0	OK161380
OK161381.1_RV-A101/USA/E4FGB8/2021	2021-06-14	A101	16.76		SRR15570962	5543	0	OK161381
OK161385.1_RV-A101/USA/GU37WH/2021	2021-06-14	A101	25.3	98116	SRR15570951	15	0	OK161385
OK161393.1_RV-A101/USA/MXCX3F/2021	2021-06-14	A101	17.6		SRR15571081	298	0	OK161393
OK161397.1_RV-A101/USA/SY9NBT/2021	2021-06-15	A101	17.76	98195	SRR15571054	246	0	OK161397
OK254825.1_RV-A101/USA/2XQHXY/2021	2021-06-22	A101	24.74	98007	SRR15692867	13	0.3	OK254825
OK254832.1_RV-A101/USA/5SG2P9/2021	2021-06-21	A101	24.22		SRR15692882	14	0	OK254832
OK254847.1_RV-A101/USA/BF8YDK/2021	2021-06-22	A101	20.78	98195	SRR15692858	127	0	OK254847
OK254849.1_RV-A101/USA/BMZ9ST/2021	2021-06-29	A101	23.68	98195	SRR15692855	41	0	OK254849
OK254876.1_RV-A101/USA/RMEDM4/2021	2021-06-22	A101	25.36	98007	SRR15692813	8	0	OK254876
OK254878.1_RV-A101/USA/UZLAZ7/2021	2021-06-28	A101	24.92	98195	SRR15692808	8	0.1	OK254878
OK254881.1_RV-A101/USA/WACM2B/2021	2021-06-22	A101	23.86	98133	SRR15692804	93	0	OK254881
OK539466.1_RV-A101/USA/7CKKN7/2021	2021-07-14	A101	18.47		SRR16222583	44	0	OK539466
OK539472.1_RV-A101/USA/678MDE/2021	2021-07-10	A101	24.13	98036	SRR16222584	11	0.7	OK539472
OK539473.1_RV-A101/USA/AABEL2/2021	2021-07-14	A101	21.81		SRR16222578	6438	0	OK539473
OK539474.1_RV-A101/USA/AKC7YK/2021	2021-07-14	A101	22.55	98116	SRR16222577	767	0	OK539474
OK539496.1_RV-A101/USA/LZKW7P/2021	2021-07-14	A101	22.67		SRR16222542	3349	0	OK539496
OK539510.1_RV-A101/USA/WQ92U9/2021	2021-07-10	A101	21.9		SRR16222521	70	0	OK539510
OK539514.1_RV-A101/USA/ZCTB7X/2021	2021-07-14	A101	22.15	98133	SRR16222553	89	0	OK539514
OK649385.1_RV-A101/USA/DX87ST/2021	2021-06-09	A101	25.39	98195	SRR16470903	47	0	OK649385
OK649389.1_RV-A101/USA/EL36YB/2021	2021-06-16	A101	35.55	98133	SRR16470898	1240	0	OK649389
OL133736.1_RV-A101/USA/E73HM8/2021	2021-07-15	A101	25.86	98201	SRR16480832	3443	0	OL133736
OL133738.1_RV-A101/USA/FXT9GM/2021	2021-06-21	A101	24.22	98007	SRR16480829	94	0	OL133738
OL133757.1_RV-A101/USA/U3G4GU/2021	2021-07-14	A101	23.24		SRR16222527	7	0	OL133757
OL638458.1_RV-A101/USA/UX9Y8D/2021	2021-07-10	A101	26.79		SRR16965389	92	0	OL638458
OL638465.1_RV-A101/USA/YB9UM7/2021	2021-07-02	A101	23.6	98001	SRR16965380	1960	0	OL638465
OL961539.1_RV-A101/USA/QNHAVA/2021	2021-07-03	A101	21.92		SRR17214465	1447	0	OL961539
OM001353.1_RV-A101/USA/RTCGPQ/2021	2021-06-22	A101	23.83		SRR17305959	775	0	OM001353
OM001363.1_RV-A101/USA/6QH7WE/2021	2021-07-02	A101	25.79		SRR17305818	972	0	OM001363
OM001372.1_RV-A101/USA/CBMCLT/2021	2021-07-06	A101	29.44		SRR17305849	279	0	OM001372
OM001398.1_RV-A101/USA/2Z473W/2021	2021-06-21	A101	26.18		SRR17290055	71	0	OM001398
OM001420.1_RV-A101/USA/CJ9SQ3/2021	2021-06-21	A101	21.33	98036	SRR17290039	4271	0	OM001420
OM001450.1_RV-A101/USA/T8HRXF/2021	2021-05-27	A101	21.9		SRR17290004	610	0	OM001450
OM001454.1_RV-A101/USA/U2NC4T/2021	2021-06-21	A101	25.1	98036	SRR17289999	137	0	OM001454
MZ268661.1_RV-A105/USA/AHU4DQ/2021	2021-04-26	A105	18.17	99336	SRR14546284	277	0	MZ268661
MZ540952.1_RV-A11/USA/XHZLKL/2021	2021-05-13	A11	20.63	98133	SRR14897875	35	0	MZ540952
MZ670589.1_RV-A11/USA/R3TYRP/2021	2021-06-09	A11	22.65		SRR15167259	29	0	MZ670589
MZ835610.1_RV-A11/USA/WNJ7NJ/2021	2021-06-10	A11	20.39		SRR15166695	21	0	MZ835610
OK254870.1_RV-A11/USA/PLXFU8/2021	2021-06-22	A11	23.46	98133	SRR15692819	8	0	OK254870
OL133740.1_RV-A11/USA/GX93YX/2021	2021-07-15	A11	25.74	98133	SRR16480827	3073	0	OL133740
OL133758.1_RV-A11/USA/UMQEVQ/2021	2021-07-15	A11	29.23	98116	SRR16480801	1785	0	OL133758
PP158742.1_RV-A111/USA/FVRCB6/2021	2021-05-14	A111	18.31		SRR14897895	72	0	PP158742
PP194005.1_RV-A111/USA/020431/2022	2022-12-02	A111	28.25	98195	SRR27680080	18.62	3.3	PP194005
OM001397.1_RV-A12/USA/2PYKSY/2021	2021-06-22	A12	25.91	98007	SRR17290056	159	0	OM001397
PP193996.1_RV-A12/USA/XED7LC/2022	2022-11-23	A12	23.23	98133	SRR27680076	82.65	0	PP193996
PP193995.1_RV-A12/USA/089002/2022	2022-12-05	A12	26.85		SRR27680108	31.69	0.8	PP193995
PP193994.1_RV-A12/USA/9FYLVC/2022	2022-12-06	A12	27.7	98007	SRR27680107	48.74	0	PP193994
PP187395.1_RV-A12/USA/445077/2023	2023-03-01	A12	31.70		SRR27948608	109	0	PP187395
OK161372.1_RV-A13/USA/6RENVC/2021	2021-06-15	A13	22.64		SRR15571006	6	0	OK161372
OL638417.1_RV-A13/USA/36QLXF/2021	2021-07-10	A13	19.18		SRR16965423	944	0	OL638417
PP194093.1_RV-A16/USA/100622/2022	2022-12-07	A16	31.23	98195	SRR27680065	5.21	30	PP194093
PP194091.1_RV-A18/USA/JKM4ND/2022	2022-11-25	A18	26.34	98116	SRR27680054	31.63	1.9	PP194091
PP187396.1_RV-A19/USA/288002/2023	2023-05-12	A19	24.5		SRR27948610	28	0	PP187396
MZ153265.1_RV-A1B/USA/255235/2021	2021-04-13	A1B	26.5		SRR15092387	312	0	MZ153265
MZ153280.1_RV-A1B/USA/367548-4/2021	2021-04-19	A1B	18.91	98134	SRR14456563	105	0	MZ153280
MZ268703.1_RV-A1B/USA/3NKSBK/2021	2021-05-03	A1B	18.49		SRR14567837	333	0	MZ268703
MZ427506.1_RV-A1B/USA/TX294A/2021	2021-05-10	A1B	18.46	98007	SRR14793808	193	0	MZ427506
MZ460672.1_RV-A1B/USA/3SB2A9/2021	2021-05-12	A1B	22.43	98133	SRR14897946	11	2.2	MZ460672
MZ460674.1_RV-A1B/USA/4WVKTL/2021	2021-05-13	A1B	17.81	98195	SRR14897917	207	0	MZ460674
MZ540949.1_RV-A1B/USA/VQ5TKP/2021	2021-05-13	A1B	24.88	98007	SRR14897882	7	0	MZ540949
MZ629114.1_RV-A1B/USA/2Y3N7K/2021	2021-06-05	A1B	17.38		SRR15167146	133	0	MZ629114
MZ629117.1_RV-A1B/USA/4R7VCD/2021	2021-06-03	A1B	23.8		SRR15167261	7	0	MZ629117
MZ629118.1_RV-A1B/USA/5GTML3/2021	2021-06-07	A1B	17.54		SRR15167205	1204	0	MZ629118
MZ629124.1_RV-A1B/USA/8URWCP/2021	2021-06-01	A1B	18.97		SRR15167153	9	0.1	MZ629124
MZ629127.1_RV-A1B/USA/95ZRHK/2021	2021-06-03	A1B	21.28		SRR15167151	3	0	MZ629127
MZ629132.1_RV-A1B/USA/BAXZGC/2021	2021-06-01	A1B	19.16		SRR15167137	72	0	MZ629132
MZ629138.1_RV-A1B/USA/EKCWRA/2021	2021-06-05	A1B	17.86		SRR15167110	187	0	MZ629138
MZ629149.1_RV-A1B/USA/LVZ9KN/2021	2021-06-01	A1B	19		SRR15167302	32	0	MZ629149
MZ629152.1_RV-A1B/USA/M45QN3/2021	2021-06-01	A1B	16.93		SRR15167298	187	0	MZ629152
MZ629153.1_RV-A1B/USA/MFLFVA/2021	2021-06-03	A1B	24.39		SRR15167296	4	0	MZ629153
MZ670573.1_RV-A1B/USA/3S84BZ/2021	2021-06-09	A1B	20		SRR15167316	308	0	MZ670573
MZ670574.1_RV-A1B/USA/5MH22R/2021	2021-06-09	A1B	19.48		SRR15167194	119	0	MZ670574
MZ670578.1_RV-A1B/USA/AES9RJ/2021	2021-06-09	A1B	17.28		SRR15167145	1185	0	MZ670578
MZ670579.1_RV-A1B/USA/BXD742/2021	2021-06-09	A1B	20.07		SRR15167133	267	0	MZ670579
MZ670582.1_RV-A1B/USA/FWQX2N/2021	2021-06-09	A1B	16.28		SRR15167099	286	0	MZ670582
MZ670587.1_RV-A1B/USA/QA7ALN/2021	2021-06-09	A1B	16.67		SRR15167268	558	0	MZ670587
MZ670594.1_RV-A1B/USA/XG7MUS/2021	2021-06-09	A1B	18.68		SRR15167200	112	0	MZ670594
MZ835563.1_RV-A1B/USA/7VSRWH/2021	2021-06-07	A1B	16.72		SRR15166696	490	0	MZ835563
MZ835578.1_RV-A1B/USA/GU74HA/2021	2021-06-07	A1B	17.23		SRR15166711	346	0	MZ835578
MZ835580.1_RV-A1B/USA/H6Z3FF/2021	2021-06-10	A1B	18.68		SRR15166709	71	0	MZ835580
MZ835584.1_RV-A1B/USA/JGBNKW/2021	2021-06-07	A1B	22.88		SRR15166703	3	0	MZ835584
MZ835589.1_RV-A1B/USA/LJE2HU/2021	2021-06-10	A1B	18.81		SRR15166760	39	0.6	MZ835589
MZ835592.1_RV-A1B/USA/MFPACT/2021	2021-06-04	A1B	21.61		SRR15166756	22	0	MZ835592
MZ835603.1_RV-A1B/USA/THHBTV/2021	2021-06-07	A1B	14.7		SRR15166741	459	0	MZ835603
MZ835606.1_RV-A1B/USA/VM5WYV/2021	2021-06-10	A1B	16.82		SRR15166735	279	0	MZ835606
MZ835607.1_RV-A1B/USA/VXJC7C/2021	2021-06-04	A1B	19.44		SRR15166733	466	0	MZ835607
OK017933.1_RV-A1B/USA/FVDJ5W/2021	2021-05-27	A1B	17.07	98007	SRR15167100	240	0	OK017933
OK017968.1_RV-A1B/USA/YAL6GT/2021	2021-05-27	A1B	19.42	98133	SRR15167187	22	0	OK017968
OK161353.1_RV-A1B/USA/3N8N54/2021	2021-06-08	A1B	25.44		SRR15571090	12	0	OK161353
OK161356.1_RV-A1B/USA/6MDZV3/2021	2021-06-08	A1B	23.63		SRR15571007	3	0	OK161356
OK161357.1_RV-A1B/USA/AB6TJB/2021	2021-06-08	A1B	14.76		SRR15570981	2452	0	OK161357
OK161361.1_RV-A1B/USA/MP3DJV/2021	2021-06-08	A1B	19.6		SRR15571082	51	0	OK161361
OK161362.1_RV-A1B/USA/QA8DRR/2021	2021-06-08	A1B	22.19		SRR15571070	54	0	OK161362
OK161363.1_RV-A1B/USA/TWVJUG/2021	2021-06-08	A1B	17.35		SRR15571050	389	0	OK161363
OK161365.1_RV-A1B/USA/Y386KH/2021	2021-06-08	A1B	20.38		SRR15571026	11	1.6	OK161365
OK161369.1_RV-A1B/USA/3QN5TC/2021	2021-06-14	A1B	17.16		SRR15571068	2315	0	OK161369
OK161370.1_RV-A1B/USA/5ER3L4/2021	2021-06-15	A1B	18.89	98195	SRR15571017	24	0	OK161370
OK161376.1_RV-A1B/USA/9F2QYT/2021	2021-06-14	A1B	20.21		SRR15570985	78	0	OK161376
OK161379.1_RV-A1B/USA/BGM7P8/2021	2021-06-15	A1B	21.54		SRR15570972	14	1.1	OK161379
OK161383.1_RV-A1B/USA/GH26R3/2021	2021-06-14	A1B	17.79		SRR15570954	432	0.4	OK161383
OK161387.1_RV-A1B/USA/HCSZ7R/2021	2021-06-14	A1B	19.27		SRR15570944	277	0	OK161387
OK161389.1_RV-A1B/USA/HUBVHZ/2021	2021-06-14	A1B	15.99		SRR15570939	752	0	OK161389
OK161390.1_RV-A1B/USA/HVMGSJ/2021	2021-06-14	A1B	18.74		SRR15570937	411	0	OK161390
OK161394.1_RV-A1B/USA/NYYGTE/2021	2021-06-14	A1B	16.19		SRR15571075	78	0	OK161394
OK161395.1_RV-A1B/USA/R6R44S/2021	2021-06-14	A1B	24.47	98007	SRR15571064	38	0	OK161395
OK161399.1_RV-A1B/USA/TH253U/2021	2021-06-14	A1B	17.38		SRR15571051	457	0	OK161399
OK161401.1_RV-A1B/USA/USGUP7/2021	2021-06-14	A1B	24.52	98007	SRR15571041	14	0	OK161401
OK161405.1_RV-A1B/USA/ZL3KWE/2021	2021-06-15	A1B	21.5		SRR15571021	36	0	OK161405
OK161407.1_RV-A1B/USA/2LECVY/2021	2021-06-16	A1B	18.53		SRR15571091	88	0	OK161407
OK161408.1_RV-A1B/USA/2MC654/2021	2021-06-18	A1B	23.21		SRR15571015	7	0	OK161408
OK161411.1_RV-A1B/USA/3EBZCD/2021	2021-06-17	A1B	20.39		SRR15570971	102	0	OK161411
OK161412.1_RV-A1B/USA/3MB4H3/2021	2021-06-17	A1B	19.36	98001	SRR15570938	183	0	OK161412
OK181452.1_RV-A1B/USA/3Y86U8/2021	2021-06-21	A1B	24.85	98036	SRR15571057	15	0.3	OK181452
OK181453.1_RV-A1B/USA/4KYTCF/2021	2021-06-21	A1B	23.87	98007	SRR15571046	9	0	OK181453
OK181456.1_RV-A1B/USA/6JXZSA/2021	2021-06-18	A1B	17.27		SRR15571009	117	0	OK181456
OK181459.1_RV-A1B/USA/7ZB37V/2021	2021-06-21	A1B	22.3	98272	SRR15570996	49	0	OK181459
OK181460.1_RV-A1B/USA/8JPTA2/2021	2021-06-17	A1B	20		SRR15570990	300	0	OK181460
OK181461.1_RV-A1B/USA/8V8XTX/2021	2021-06-18	A1B	23.98		SRR15570988	6	0	OK181461
OK181463.1_RV-A1B/USA/39J92X/2021	2021-06-18	A1B	20.3		SRR15570982	36	0	OK181463
OK181469.1_RV-A1B/USA/BDT7TZ/2021	2021-06-18	A1B	21.12		SRR15570973	16	0.2	OK181469
OK181474.1_RV-A1B/USA/EUEGND/2021	2021-06-18	A1B	21.77	98007	SRR15570961	16	1.1	OK181474
OK181476.1_RV-A1B/USA/GADR6Z/2021	2021-06-17	A1B	18.81	98201	SRR15570955	428	0	OK181476
OK181478.1_RV-A1B/USA/HMGH6S/2021	2021-06-21	A1B	18.7	98272	SRR15570942	58	0	OK181478
OK181479.1_RV-A1B/USA/HMUAKS/2021	2021-06-18	A1B	19.24	98195	SRR15570941	50	0	OK181479
OK181481.1_RV-A1B/USA/HYVM95/2021	2021-06-17	A1B	19.24	98201	SRR15570935	78	0	OK181481
OK181483.1_RV-A1B/USA/L5LBZA/2021	2021-06-18	A1B	24.67		SRR15571088	5	0	OK181483
OK181485.1_RV-A1B/USA/LX546E/2021	2021-06-18	A1B	21.26	98007	SRR15571085	106	0	OK181485
OK181489.1_RV-A1B/USA/P2P9M5/2021	2021-06-17	A1B	24.24		SRR15571074	10	2.7	OK181489
OK181490.1_RV-A1B/USA/P4MNWU/2021	2021-06-18	A1B	21.33	98007	SRR15571073	67	0	OK181490
OK181496.1_RV-A1B/USA/U7VPUU/2021	2021-06-17	A1B	25.07	98007	SRR15571045	69	0	OK181496
OK181498.1_RV-A1B/USA/UPD5SF/2021	2021-06-18	A1B	20.61		SRR15571042	44	0	OK181498
OK181502.1_RV-A1B/USA/XFBB6Z/2021	2021-06-21	A1B	18.07	98272	SRR15571027	211	0	OK181502
OK254826.1_RV-A1B/USA/3N6HQS/2021	2021-06-28	A1B	23.86		SRR15692845	15	0.3	OK254826
OK254827.1_RV-A1B/USA/3RJ4G3/2021	2021-06-29	A1B	20.96	98007	SRR15692834	182	0	OK254827
OK254830.1_RV-A1B/USA/5DSSHD/2021	2021-06-22	A1B	16.58		SRR15692884	571	0	OK254830
OK254838.1_RV-A1B/USA/8WTAN9/2021	2021-06-28	A1B	24.17	98195	SRR15692870	37	0	OK254838
OK254843.1_RV-A1B/USA/97Y7SV/2021	2021-06-29	A1B	20.34	98116	SRR15692868	153	0	OK254843
OK254844.1_RV-A1B/USA/A42MFC/2021	2021-06-28	A1B	19.72	98195	SRR15692864	15	0	OK254844
OK254851.1_RV-A1B/USA/CZ5GSB/2021	2021-06-22	A1B	18.67	98195	SRR15692852	151	0	OK254851
OK254854.1_RV-A1B/USA/EVSY9G/2021	2021-06-29	A1B	19.79		SRR15692846	8	3.1	OK254854
OK254859.1_RV-A1B/USA/H23QU5/2021	2021-06-29	A1B	20.89		SRR15692838	29	0	OK254859
OK254864.1_RV-A1B/USA/LW9JDF/2021	2021-06-28	A1B	19.28	98195	SRR15692828	538	0	OK254864
OK254867.1_RV-A1B/USA/N9PF6N/2021	2021-06-22	A1B	16.08	98195	SRR15692822	398	0	OK254867
OK254873.1_RV-A1B/USA/R2SDRZ/2021	2021-06-21	A1B	18.89		SRR15692816	569	0	OK254873
OK254875.1_RV-A1B/USA/RH7JDE/2021	2021-06-29	A1B	22.79	98007	SRR15692814	8	0	OK254875
OK254877.1_RV-A1B/USA/UGFYLX/2021	2021-06-28	A1B	22.93	98195	SRR15692809	25	0	OK254877
OK254879.1_RV-A1B/USA/V9DKA2/2021	2021-06-22	A1B	21.68	98195	SRR15692806	48	0	OK254879
OK539460.1_RV-A1B/USA/2XMJUN/2021	2021-07-14	A1B	18.47		SRR16222586	150	0	OK539460
OK539461.1_RV-A1B/USA/3A6J5A/2021	2021-07-10	A1B	22.1	98007	SRR16222574	130	0	OK539461
OK539469.1_RV-A1B/USA/9DKNMR/2021	2021-07-14	A1B	19.82		SRR16222580	106	0	OK539469
OK539470.1_RV-A1B/USA/9RFN56/2021	2021-07-14	A1B	16.47	98134	SRR16222579	155	0	OK539470
OK539475.1_RV-A1B/USA/AKZ22S/2021	2021-07-02	A1B	24.29		SRR16222575	26	0	OK539475
OK539479.1_RV-A1B/USA/CTAC6S/2021	2021-07-14	A1B	13.83		SRR16222567	251	0	OK539479
OK539480.1_RV-A1B/USA/D9DHCK/2021	2021-07-14	A1B	15.86		SRR16222566	182	0	OK539480
OK539481.1_RV-A1B/USA/DJJVMF/2021	2021-07-14	A1B	17.92		SRR16222565	406	0	OK539481
OK539482.1_RV-A1B/USA/EF9NRQ/2021	2021-07-14	A1B	14.72		SRR16222564	763	0	OK539482
OK539483.1_RV-A1B/USA/EZ2KF3/2021	2021-07-02	A1B	21.26		SRR16222562	2895	0	OK539483
OK539485.1_RV-A1B/USA/FU78FL/2021	2021-07-02	A1B	21.45		SRR16222560	709	0	OK539485
OK539486.1_RV-A1B/USA/FWG66S/2021	2021-07-14	A1B	16.53		SRR16222559	320	0	OK539486
OK539490.1_RV-A1B/USA/HEDK4S/2021	2021-07-02	A1B	21.36		SRR16222555	1024	0	OK539490
OK539492.1_RV-A1B/USA/HZV758/2021	2021-07-14	A1B	18.85		SRR16222548	19	0	OK539492
OK539493.1_RV-A1B/USA/J9NM6M/2021	2021-07-14	A1B	17.28		SRR16222546	390	0	OK539493
OK539500.1_RV-A1B/USA/RHBX99/2021	2021-07-02	A1B	17.02		SRR16222537	7138	0	OK539500
OK539506.1_RV-A1B/USA/TSWDRU/2021	2021-07-10	A1B	17.71		SRR16222529	514	0	OK539506
OK539507.1_RV-A1B/USA/UEVPTX/2021	2021-07-02	A1B	20.35		SRR16222526	1221	0	OK539507
OK539508.1_RV-A1B/USA/UMGQNH/2021	2021-07-14	A1B	18.4		SRR16222524	240	0	OK539508
OK649360.1_RV-A1B/USA/2SK53J/2021	2021-06-18	A1B	23.21	98201	SRR16470904	525	0	OK649360
OK649366.1_RV-A1B/USA/5AS469/2021	2021-06-18	A1B	22.78	98007	SRR16470924	41	0	OK649366
OK649371.1_RV-A1B/USA/6M69BG/2021	2021-06-28	A1B	27.42	98134	SRR16470919	6	0	OK649371
OK649373.1_RV-A1B/USA/6XYXB9/2021	2021-06-16	A1B	29.61	98007	SRR16470917	10523	0	OK649373
OK649374.1_RV-A1B/USA/8QYGS3/2021	2021-06-18	A1B	20.61	98007	SRR16470914	875	0	OK649374
OK649375.1_RV-A1B/USA/39TD7E/2021	2021-06-16	A1B	28.01	98133	SRR16470871	449	0	OK649375
OK649383.1_RV-A1B/USA/BEPYLG/2021	2021-06-28	A1B	23.86	98116	SRR16470907	481	0.1	OK649383
OK649408.1_RV-A1B/USA/MNA8EJ/2021	2021-06-17	A1B	20	98036	SRR16470875	3618	0	OK649408
OK649411.1_RV-A1B/USA/NR6QEA/2021	2021-06-16	A1B	28.89	98133	SRR16470872	240	0.1	OK649411
OK649414.1_RV-A1B/USA/R7JU5B/2021	2021-06-18	A1B	23.98	98007	SRR16470868	22	0	OK649414
OK649419.1_RV-A1B/USA/VN6XYS/2021	2021-06-09	A1B	16.67	98195	SRR16470862	1110	0	OK649419
OK649420.1_RV-A1B/USA/W5KKPL/2021	2021-06-16	A1B	18.53	98001	SRR16470861	7222	0	OK649420
OK649421.1_RV-A1B/USA/WAUW9V/2021	2021-06-16	A1B	32.89	98133	SRR16470859	1268	0	OK649421
OK649423.1_RV-A1B/USA/X2VRZ9/2021	2021-06-16	A1B	32.01	98001	SRR16470857	27	0	OK649423
OK649424.1_RV-A1B/USA/YJT62Y/2021	2021-06-22	A1B	16.58	98007	SRR16470856	4197	0	OK649424
OL133725.1_RV-A1B/USA/3ZN9LU/2021	2021-07-03	A1B	22.69	98134	SRR16480820	384	0	OL133725
OL133727.1_RV-A1B/USA/4YQRCM/2021	2021-07-15	A1B	37.12	98133	SRR16480794	15	0	OL133727
OL133728.1_RV-A1B/USA/4Z8Q35/2021	2021-07-15	A1B	27.39	98133	SRR16480788	2313	0	OL133728
OL133729.1_RV-A1B/USA/5Q6L7V/2021	2021-06-21	A1B	23.69	98036	SRR16480786	53	0	OL133729
OL133731.1_RV-A1B/USA/6PFBVN/2021	2021-07-03	A1B	20.13	98134	SRR16480804	39	0	OL133731
OL133732.1_RV-A1B/USA/85JGH7/2021	2021-06-17	A1B	24.24	98001	SRR16480839	60	0.1	OL133732
OL133737.1_RV-A1B/USA/FAN3G7/2021	2021-07-03	A1B	18.69	98133	SRR16480830	2220	0	OL133737
OL133742.1_RV-A1B/USA/HQMDJK/2021	2021-07-15	A1B	23.04	98134	SRR16480824	2314	0	OL133742
OL133743.1_RV-A1B/USA/J34T3W/2021	2021-06-17	A1B	19.36	98007	SRR16480823	182	0	OL133743
OL133744.1_RV-A1B/USA/JC6DAC/2021	2021-07-15	A1B	29.28	98107	SRR16480822	6685	0	OL133744
OL133745.1_RV-A1B/USA/KXQYRY/2021	2021-07-03	A1B	21.75	98133	SRR16480819	75	0	OL133745
OL133746.1_RV-A1B/USA/LJAK8W/2021	2021-07-15	A1B	30.83	98133	SRR16480818	79	0	OL133746
OL133751.1_RV-A1B/USA/PSC7PE/2021	2021-07-15	A1B	24.74	98116	SRR16480813	5	0	OL133751
OL133752.1_RV-A1B/USA/R52AY6/2021	2021-07-15	A1B	31.21	98116	SRR16480812	3549	0	OL133752
OL133754.1_RV-A1B/USA/RL2RBN/2021	2021-07-03	A1B	21.86	98133	SRR16480810	75	0	OL133754
OL133755.1_RV-A1B/USA/S92YGX/2021	2021-06-17	A1B	23.45	98036	SRR16480803	51	0	OL133755
OL133759.1_RV-A1B/USA/V9GKMG/2021	2021-06-17	A1B	19.24	98007	SRR16480799	212	0	OL133759
OL133762.1_RV-A1B/USA/VSUSFB/2021	2021-07-15	A1B	27.34	98134	SRR16480795	1330	0	OL133762
OL133763.1_RV-A1B/USA/WSGEMP/2021	2021-07-15	A1B	27.27	98107	SRR16480793	765	0	OL133763
OL133765.1_RV-A1B/USA/Y4PPHW/2021	2021-07-15	A1B	22.75	98201	SRR16480791	8467	0	OL133765
OL365069.1_RV-A1B/USA/S55VMQ/2021	2021-06-15	A1B	21.54	98001	SRR16876436	224	0	OL365069
OL365071.1_RV-A1B/USA/Z6SUKV/2021	2021-06-15	A1B	24.27	98195	SRR16876440	27	0	OL365071
OL638404.1_RV-A1B/USA/3GDVLR/2021	2021-07-10	A1B	20.93	98133	SRR16965412	107	0	OL638404
OL638405.1_RV-A1B/USA/3SPT3C/2021	2021-06-14	A1B	25.61		SRR16965390	1067	0	OL638405
OL638407.1_RV-A1B/USA/5DKFW2/2021	2021-07-10	A1B	17.36		SRR16965367	5519	0	OL638407
OL638411.1_RV-A1B/USA/6R3C52/2021	2021-06-14	A1B	26.13		SRR16965362	760	0	OL638411
OL638416.1_RV-A1B/USA/24JM99/2021	2021-07-10	A1B	21.2		SRR16965372	223	0	OL638416
OL638423.1_RV-A1B/USA/BFSHYK/2021	2021-07-02	A1B	24.44		SRR16965346	114	0	OL638423
OL638428.1_RV-A1B/USA/DDE2PX/2021	2021-07-10	A1B	17.21		SRR16965338	499	0	OL638428
OL638429.1_RV-A1B/USA/DDT9MQ/2021	2021-07-02	A1B	20.38		SRR16965432	6751	0	OL638429
OL638432.1_RV-A1B/USA/GJY6V5/2021	2021-06-14	A1B	20.25		SRR16965428	7004	0	OL638432
OL638436.1_RV-A1B/USA/H544NV/2021	2021-07-10	A1B	15.51		SRR16965424	11980	0	OL638436
OL638438.1_RV-A1B/USA/K7D6Y9/2021	2021-07-02	A1B	22.52	98001	SRR16965419	459	0	OL638438
OL638439.1_RV-A1B/USA/KXBUDR/2021	2021-06-14	A1B	30.56		SRR16965418	13	2.1	OL638439
OL638440.1_RV-A1B/USA/L43RDF/2021	2021-07-10	A1B	23.9		SRR16965416	126	0	OL638440
OL638451.1_RV-A1B/USA/RJ9JKH/2021	2021-07-10	A1B	27.16	98133	SRR16965399	31	0.1	OL638451
OL638452.1_RV-A1B/USA/S5QU9E/2021	2021-07-10	A1B	16.32		SRR16965398	9371	0	OL638452
OL638466.1_RV-A1B/USA/ZP8JVT/2021	2021-07-10	A1B	18.31		SRR16965376	2062	0	OL638466
OL961519.1_RV-A1B/USA/5HQQCR/2021	2021-07-09	A1B	13.3		SRR17214479	2760	0	OL961519
OL961523.1_RV-A1B/USA/9VG3N5/2021	2021-07-03	A1B	23.1		SRR17214451	290	0	OL961523
OL961527.1_RV-A1B/USA/J379EW/2021	2021-07-06	A1B	18.63		SRR17214478	1615	0	OL961527
OL961528.1_RV-A1B/USA/JHCDC9/2021	2021-07-06	A1B	16.68		SRR17214477	6659	0	OL961528
OL961546.1_RV-A1B/USA/TMLY2V/2021	2021-07-09	A1B	20.37	98007	SRR17214458	360	0	OL961546
OL961548.1_RV-A1B/USA/WAM55M/2021	2021-07-03	A1B	20.13		SRR17214455	1728	0	OL961548
OM001345.1_RV-A1B/USA/5MRYB5/2021	2021-06-22	A1B	23.67		SRR17305968	1937	0	OM001345
OM001347.1_RV-A1B/USA/7CQWB4/2021	2021-06-22	A1B	21.86		SRR17305965	1082	0	OM001347
OM001357.1_RV-A1B/USA/3E99XE/2021	2021-07-09	A1B	17.83		SRR17305846	678	0	OM001357
OM001359.1_RV-A1B/USA/4LQDLD/2021	2021-07-02	A1B	20.42		SRR17305824	994	0	OM001359
OM001360.1_RV-A1B/USA/4U8VMU/2021	2021-07-06	A1B	18.46		SRR17305821	212	0	OM001360
OM001361.1_RV-A1B/USA/5B3K6W/2021	2021-05-27	A1B	18.4		SRR17305820	679	0	OM001361
OM001364.1_RV-A1B/USA/7HDNKU/2021	2021-07-09	A1B	19.84		SRR17305817	558	0	OM001364
OM001369.1_RV-A1B/USA/83LR65/2021	2021-07-02	A1B	19.17		SRR17305856	1855	0.2	OM001369
OM001370.1_RV-A1B/USA/A9B9R2/2021	2021-07-03	A1B	22.79		SRR17305851	3250	0	OM001370
OM001371.1_RV-A1B/USA/BGLPMU/2021	2021-07-01	A1B	22.87		SRR17305850	49	0	OM001371
OM001378.1_RV-A1B/USA/GUB788/2021	2021-07-06	A1B	22.59		SRR17305842	2816	0	OM001378
OM001379.1_RV-A1B/USA/HAUGWA/2021	2021-07-06	A1B	21.62		SRR17305841	914	0	OM001379
OM001383.1_RV-A1B/USA/K43YQK/2021	2021-07-09	A1B	16.7		SRR17305837	1788	0	OM001383
OM001384.1_RV-A1B/USA/MRGJ7J/2021	2021-07-02	A1B	20.73		SRR17305836	1384	0	OM001384
OM001388.1_RV-A1B/USA/QQQ6WD/2021	2021-07-09	A1B	22.18		SRR17305831	277	0	OM001388
OM001391.1_RV-A1B/USA/ST2HNK/2021	2021-07-09	A1B	18.51		SRR17305828	62	0	OM001391
OM001396.1_RV-A1B/USA/ZG3D4E/2021	2021-07-06	A1B	24.52		SRR17305822	957	0	OM001396
OM001399.1_RV-A1B/USA/3Y86U8/2021	2021-06-21	A1B	24.85		SRR17290033	275	0	OM001399
OM001410.1_RV-A1B/USA/69EV5T/2021	2021-06-21	A1B	25.93		SRR17290011	97	0	OM001410
OM001414.1_RV-A1B/USA/APWHPM/2021	2021-07-01	A1B	16.22		SRR17290046	3483	0	OM001414
OM001416.1_RV-A1B/USA/BLN9GD/2021	2021-07-01	A1B	20.89		SRR17290043	12	0	OM001416
OM001419.1_RV-A1B/USA/CDYDCW/2021	2021-07-01	A1B	19.91		SRR17290040	209	0	OM001419
OM001421.1_RV-A1B/USA/CZ5GSB/2021	2021-06-22	A1B	18.67		SRR17290038	748	0	OM001421
OM001424.1_RV-A1B/USA/D8BW6L/2021	2021-07-01	A1B	22.85		SRR17290035	208	0	OM001424
OM001426.1_RV-A1B/USA/DR2R7H/2021	2021-06-21	A1B	22.58		SRR17290032	127	0	OM001426
OM001430.1_RV-A1B/USA/GB7FV4/2021	2021-06-22	A1B	16.8		SRR17290028	2772	0	OM001430
OM001432.1_RV-A1B/USA/HMGH6S/2021	2021-06-21	A1B	18.7		SRR17290026	4255	0	OM001432
OM001433.1_RV-A1B/USA/HNEU7L/2021	2021-07-02	A1B	25.2		SRR17290025	102	0	OM001433
OM001457.1_RV-A1B/USA/V9DKA2/2021	2021-06-22	A1B	21.68		SRR17289996	653	0	OM001457
OM001458.1_RV-A1B/USA/VATU89/2021	2021-06-21	A1B	20.38		SRR17289995	276	0	OM001458
OM001462.1_RV-A1B/USA/WS8YFT/2021	2021-06-21	A1B	27.6		SRR17289991	43	0	OM001462
OM001468.1_RV-A1B/USA/YUF486/2021	2021-06-21	A1B	20.38	98036	SRR17289984	127	0	OM001468
OM001470.1_RV-A1B/USA/ZRHBLH/2021	2021-06-21	A1B	20.74		SRR17289982	769	0	OM001470
PP158740.1_RV-A1B/USA/JDPJL4/2021	2021-07-01	A1B	20.55	98007	SRR17290013	674	0.1	PP158740
MZ835601.1_RV-A2/USA/SMSTZN/2021	2021-06-07	A2	12.9		SRR15166743	3378	0	MZ835601
OK017924.1_RV-A2/USA/C2YFSE/2021	2021-05-27	A2	21.53	98036	SRR15167131	4	0	OK017924
OM001375.1_RV-A2/USA/DEJMCF/2021	2021-07-09	A2	20.78		SRR17305845	2576	0	OM001375
PP193992.1_RV-A2/USA/ZF76T5/2022	2022-11-23	A2	21.26	98007	SRR27680021	272.91	0	PP193992
PP193991.1_RV-A2/USA/DELJF3/2022	2022-11-26	A2	28.13	98195	SRR27680032	76.79	0.2	PP193991
PP193990.1_RV-A2/USA/89S3FB/2022	2022-12-06	A2	20.32	98133	SRR27680043	246.34	0	PP193990
MZ363466.1_RV-A20/USA/Y3RR2A/2021	2021-05-08	A20	23.38	98134	SRR14730043	6	0	MZ363466
MZ460693.1_RV-A20/USA/L5VCLT/2021	2021-05-12	A20	24.04	98007	SRR14897941	29	0	MZ460693
MZ629131.1_RV-A20/USA/B4Q4QT/2021	2021-06-05	A20	21.72		SRR15167139	27	0	MZ629131
MZ629142.1_RV-A20/USA/JDH4X4/2021	2021-06-05	A20	19.37		SRR15167315	84	0	MZ629142
OK017930.1_RV-A20/USA/DWTW83/2021	2021-05-25	A20	21.99	98007	SRR15167114	8	0	OK017930
OK161366.1_RV-A20/USA/Z24YQD/2021	2021-06-08	A20	18.22		SRR15571025	262	0	OK161366
OK181488.1_RV-A20/USA/NUHTW4/2021	2021-06-21	A20	21.99	98036	SRR15571076	31	0	OK181488
OK539465.1_RV-A20/USA/5VCW74/2021	2021-07-14	A20	24.35		SRR16222551	17	0	OK539465
OK539477.1_RV-A20/USA/C89GS9/2021	2021-07-14	A20	25.36	98118	SRR16222569	15	0	OK539477
OL638459.1_RV-A20/USA/V8G2F6/2021	2021-07-10	A20	20.96		SRR16965388	2762	0	OL638459
OL961534.1_RV-A20/USA/P2XNDN/2021	2021-07-06	A20	26.51		SRR17214471	76	0	OL961534
OM001442.1_RV-A20/USA/NUHTW4/2021	2021-06-21	A20	21.99		SRR17290014	558	0	OM001442
PP193997.1_RV-A20/USA/364669/2022	2022-11-22	A20	29.62	98133	SRR27680010	25.95	1	PP193997
PP193998.1_RV-A20/USA/RFZQF0/2022	2022-11-22	A20	23.08	98133	SRR27679999	38.57	0	PP193998
MZ540943.1_RV-A21/USA/7EN4ET/2021	2021-05-13	A21	23.72		SRR14897915	15	0.3	MZ540943
MZ835609.1_RV-A21/USA/WHUSCA/2021	2021-06-07	A21	23		SRR15166697	3	0	MZ835609
OL638406.1_RV-A21/USA/4BVZBR/2021	2021-07-10	A21	17.33		SRR16965371	1345	0	OL638406
MZ629173.1_RV-A22/USA/WBLGNP/2021	2021-06-07	A22	18.93		SRR15167212	350	0	MZ629173
MZ670588.1_RV-A22/USA/QRW6WC/2021	2021-06-09	A22	15.94		SRR15167263	280	0	MZ670588
OK539478.1_RV-A22/USA/CCSRHY/2021	2021-07-14	A22	18.07		SRR16222568	130	0	OK539478
OM001446.1_RV-A22/USA/SSQTUD/2021	2021-06-22	A22	24.75	98195	SRR17290008	36	0	OM001446
PP194001.1_RV-A22/USA/M379E4/2022	2022-11-17	A22	21.78	98116	SRR27680084	2297.9	0.8	PP194001
PP194000.1_RV-A22/USA/374014/2022	2022-11-22	A22	21.58		SRR27680095	1003.47	0	PP194000
PP194003.1_RV-A22/USA/ZCSM21/2022	2022-12-03	A22	19.59	98133	SRR27680082	670.27	0	PP194003
PP193999.1_RV-A22/USA/051289/2022	2022-12-04	A22	26.7	98104	SRR27680106	23.16	0.8	PP193999	RSV: PP178651
PP194002.1_RV-A22/USA/V4STJ6/2022	2022-12-07	A22	26.23	98001	SRR27680083	53.15	0.2	PP194002
MZ629144.1_RV-A23/USA/JZHYZ6/2021	2021-06-05	A23	18.53		SRR15167313	121	0	MZ629144
MZ629158.1_RV-A23/USA/QJEQDP/2021	2021-06-05	A23	24.99		SRR15167267	10	0	MZ629158
MZ629162.1_RV-A23/USA/RMXJPM/2021	2021-06-01	A23	18.12		SRR15167252	50	0	MZ629162
OK017935.1_RV-A23/USA/HJQHRQ/2021	2021-05-25	A23	15.17	98007	SRR15167096	43	0	OK017935
OK254839.1_RV-A23/USA/53VMUN/2021	2021-06-21	A23	17.39	98007	SRR15692887	2757	0	OK254839
OK254860.1_RV-A23/USA/HBGGFS/2021	2021-06-28	A23	19.35		SRR15692836	401	0	OK254860
OK254874.1_RV-A23/USA/RAGPU7/2021	2021-06-28	A23	19.34		SRR15692815	149	0	OK254874
OK539501.1_RV-A23/USA/RQUJK3/2021	2021-07-14	A23	18.25		SRR16222535	797	0	OK539501
OK649369.1_RV-A23/USA/6B3MHC/2021	2021-06-28	A23	19.35	98195	SRR16470921	6619	0	OK649369
OK649376.1_RV-A23/USA/57X83T/2021	2021-06-28	A23	28.68	98195	SRR16470925	25	0	OK649376
OL638463.1_RV-A23/USA/WZXLHN/2021	2021-07-10	A23	17.5		SRR16965383	7502	0	OL638463
OM001429.1_RV-A23/USA/G3QT6A/2021	2021-06-22	A23	21.42	98195	SRR17290029	124	0	OM001429
MZ460670.1_RV-A24/USA/2C6S2U/2021	2021-05-14	A24	20.96		SRR14897921	25	0	MZ460670
MZ460681.1_RV-A24/USA/ADFHPJ/2021	2021-05-12	A24	22.07	98133	SRR14897902	54	0	MZ460681
MZ629148.1_RV-A24/USA/LKGQ84/2021	2021-06-01	A24	20.63		SRR15167308	7	0	MZ629148
MZ670577.1_RV-A24/USA/8WVB2N/2021	2021-06-09	A24	21.76		SRR15167152	13	0.2	MZ670577
OK254834.1_RV-A24/USA/7RGLEN/2021	2021-06-22	A24	21.51	98133	SRR15692876	17	1.4	OK254834
OK539484.1_RV-A24/USA/F3L4JG/2021	2021-07-14	A24	24.71		SRR16222561	72	0	OK539484
OL133735.1_RV-A24/USA/CD2V75/2021	2021-07-10	A24	20.93	98134	SRR16480834	176	0	OL133735
OL638419.1_RV-A24/USA/55NRTF/2021	2021-06-18	A24	22.78		SRR16965368	225	0	OL638419
OM001352.1_RV-A24/USA/NXWFJ8/2021	2021-06-22	A24	18.77		SRR17305960	190	0	OM001352
OM001401.1_RV-A24/USA/6CMP7W/2021	2021-06-22	A24	23.1	98133	SRR17289989	374	0	OM001401
PP194004.1_RV-A24/USA/324845/2022	2022-12-20	A24	28.56	98109	SRR27680081	135.06	0	PP194004
MZ153260.1_RV-A25/USA/302588/2021	2021-04-15	A25	19.5	98195	SRR14456578	58	0	MZ153260
MZ153273.1_RV-A25/USA/255235/2021	2021-04-13	A25	15.7	98007	SRR15092332	682	0	MZ153273
MZ153274.1_RV-A25/USA/255221/2021	2021-04-13	A25	16	98007	SRR15092333	1460	0	MZ153274
MZ153275.1_RV-A25/USA/255186/2021	2021-04-13	A25	14.4	98007	SRR15092337	1481	0	MZ153275
MZ268651.1_RV-A25/USA/8SLAZW/2021	2021-04-09	A25	19.9	98118	SRR14546282	112	0	MZ268651
MZ322917.1_RV-A25/USA/255424/2021	2021-04-13	A25	21.8	98007	SRR15092391	280	0	MZ322917
MZ363418.1_RV-A25/USA/8Q89ZC/2021	2021-04-08	A25	16.7	98116	SRR14546270	400	0	MZ363418
MZ363423.1_RV-A25/USA/43167/2021	2021-05-03	A25	17.93	98134	SRR14567835	8	0	MZ363423
MZ363461.1_RV-A25/USA/UA52AF/2021	2021-04-27	A25	22.14	98036	SRR14567824	15	0	MZ363461
MZ460679.1_RV-A25/USA/A7JJ34/2021	2021-05-13	A25	19.68	98195	SRR14897909	225	0	MZ460679
MZ460716.1_RV-A25/USA/ZD2XX2/2021	2021-05-12	A25	21.6	98007	SRR14897922	45	0	MZ460716
MZ629122.1_RV-A25/USA/6JNWEV/2021	2021-06-01	A25	17.81		SRR15167170	52	0	MZ629122
MZ629180.1_RV-A25/USA/YAP4H8/2021	2021-06-01	A25	19.65		SRR15167186	7	0	MZ629180
MZ670575.1_RV-A25/USA/6XFLPC/2021	2021-06-09	A25	19.72		SRR15167167	46	0	MZ670575
MZ835596.1_RV-A25/USA/P55KRD/2021	2021-06-07	A25	16.14		SRR15166751	591	0	MZ835596
OK161358.1_RV-A25/USA/AY6WJU/2021	2021-06-08	A25	18.07		SRR15570975	255	0	OK161358
OK254861.1_RV-A25/USA/HQZPFB/2021	2021-06-22	A25	17.86	98134	SRR15692835	488	0	OK254861
OK539512.1_RV-A25/USA/XQAA7S/2021	2021-07-14	A25	15.04		SRR16222518	1623	0	OK539512
OK649425.1_RV-A25/USA/YTSYDF/2021	2021-06-18	A25	25.61	98201	SRR16470855	15	0	OK649425
OL638418.1_RV-A25/USA/43VEPM/2021	2021-07-10	A25	18.49		SRR16965379	190	0	OL638418
OM001358.1_RV-A25/USA/3N4FZ7/2021	2021-07-09	A25	23.29		SRR17305835	32	0	OM001358
OM001365.1_RV-A25/USA/8SLLJC/2021	2021-07-09	A25	16.31	98007	SRR17305855	1313	0	OM001365
OM001392.1_RV-A25/USA/T8FPG8/2021	2021-07-09	A25	21.16		SRR17305827	182	0	OM001392
PP158741.1_RV-A25/USA/255563/2021	2021-04-13	A25	20.5	98007	SRR15092390	632	0	PP158741
MZ629129.1_RV-A28/USA/ADMJHA/2021	2021-06-01	A28	21.44		SRR15167147	7	0	MZ629129
MZ670592.1_RV-A28/USA/SQKP7C/2021	2021-06-09	A28	19.03		SRR15167242	933	0	MZ670592
MZ835599.1_RV-A28/USA/R4GND8/2021	2021-06-07	A28	19.35		SRR15166746	13	1.2	MZ835599
OK539476.1_RV-A28/USA/BQDFJU/2021	2021-07-14	A28	24.5		SRR16222572	162	0	OK539476
OL133753.1_RV-A28/USA/RAQZPT/2021	2021-07-15	A28	25.93	98118	SRR16480811	24	0	OL133753
OL638403.1_RV-A28/USA/2U8QL7/2021	2021-06-14	A28	24.98		SRR16965350	1037	0	OL638403
OM001449.1_RV-A28/USA/T5JCZV/2021	2021-06-21	A28	27.31	98007	SRR17290005	140	0	OM001449
PP187397.1_RV-A28/USA/279007/2023	2023-05-18	A28	25.61		SRR27948597	42	0	PP187397
MZ153287.1_RV-A29/USA/273658-4/2021	2021-04-14	A29	15.8	98007	SRR15092386	731	0	MZ153287
MZ670586.1_RV-A29/USA/PA5LAW/2021	2021-06-09	A29	24.03		SRR15167278	4	0	MZ670586
MZ835577.1_RV-A29/USA/GT9LDQ/2021	2021-06-04	A29	23.31		SRR15166712	12	0	MZ835577
OK181494.1_RV-A29/USA/S7B4CC/2021	2021-06-18	A29	15.24	98133	SRR15571058	253	0	OK181494
OK649361.1_RV-A29/USA/2T2QXW/2021	2021-06-22	A29	17.11	98007	SRR16470893	3511	0	OK649361
OK649364.1_RV-A29/USA/4DMTH7/2021	2021-06-16	A29	34.44	98133	SRR16470853	130	0	OK649364
OL638408.1_RV-A29/USA/5HEE3M/2021	2021-06-14	A29	25.51		SRR16965366	342	0	OL638408
OL638413.1_RV-A29/USA/7FWBW5/2021	2021-07-10	A29	18.57		SRR16965358	93	0	OL638413
OL638456.1_RV-A29/USA/UB9TZT/2021	2021-07-10	A29	20.77		SRR16965393	1116	0	OL638456
OL638460.1_RV-A29/USA/W59864/2021	2021-06-14	A29	25.16	98036	SRR16965387	3233	0	OL638460
OL961547.1_RV-A29/USA/VRDKSF/2021	2021-05-12	A29	18.42		SRR17214456	277	0	OL961547
PP187398.1_RV-A29/USA/454433/2023	2023-05-30	A29	25.5		SRR27948606	382	0	PP187398
MZ835581.1_RV-A30/USA/HUAASU/2021	2021-06-07	A30	20.33		SRR15166706	91	0	MZ835581
OK017961.1_RV-A30/USA/W8FW5F/2021	2021-05-27	A30	18.97	98133	SRR15167214	32	0	OK017961
OK161359.1_RV-A30/USA/JX9QWM/2021	2021-06-08	A30	19.61		SRR15570932	39	0	OK161359
OK161360.1_RV-A30/USA/JZMLV7/2021	2021-06-08	A30	20.44		SRR15570931	15	0	OK161360
OK181455.1_RV-A30/USA/6JDML9/2021	2021-06-18	A30	20.29		SRR15571010	3	0	OK181455
OK254828.1_RV-A30/USA/4N6KGN/2021	2021-06-28	A30	19.54	98195	SRR15692888	171	0	OK254828
OK254869.1_RV-A30/USA/PDSE2W/2021	2021-06-22	A30	23.1	98007	SRR15692820	3	0	OK254869
OK254880.1_RV-A30/USA/V62MF8/2021	2021-06-22	A30	17.09	98133	SRR15692807	168	0	OK254880
OK649402.1_RV-A30/USA/KP9M8L/2021	2021-06-28	A30	19.54	98195	SRR16470881	5013	0	OK649402
OL133726.1_RV-A30/USA/4NGRGK/2021	2021-06-18	A30	20.29	98195	SRR16480809	10	3.2	OL133726
OL638454.1_RV-A30/USA/T5X7LL/2021	2021-06-16	A30	29.38		SRR16965396	1076	0	OL638454
OM001394.1_RV-A30/USA/XAC6DR/2021	2021-07-02	A30	23.15		SRR17305825	42	0	OM001394
OM001444.1_RV-A30/USA/PTHD49/2021	2021-07-01	A30	18.13		SRR17290012	3483	0	OM001444
PP158743.1_RV-A30/USA/7HH9BE/2021	2021-04-26	A30	18.72		SRR14546259	45	0	PP158743
PP194006.1_RV-A30/USA/N588NB/2022	2022-11-23	A30	20.27	98134	SRR27680079	585	0	PP194006
MZ153289.1_RV-A31/USA/273760-4/2021	2021-04-14	A31	21.3	98007	SRR15092385	126	0	MZ153289
MZ322927.1_RV-A31/USA/N2GPKN/2021	2021-04-26	A31	18.18		SRR14546294	57	0	MZ322927
MZ629113.1_RV-A31/USA/Y6N2ZW/2021	2021-05-27	A31	24.53	98134	SRR15167188	6	0	MZ629113
MZ629128.1_RV-A31/USA/7727SB/2021	2021-06-05	A31	20.19		SRR15167165	70	0	MZ629128
OK017954.1_RV-A31/USA/R37WYY/2021	2021-05-27	A31	20.94	98007	SRR15167260	21	0	OK017954
OK181484.1_RV-A31/USA/LUSRTV/2021	2021-06-21	A31	19.64	98272	SRR15571086	13	0	OK181484
OK254835.1_RV-A31/USA/7SD656/2021	2021-06-22	A31	20.26	98133	SRR15692874	50	0	OK254835
OL638462.1_RV-A31/USA/WVNFCV/2021	2021-07-10	A31	16.19	98116	SRR16965385	6833	0	OL638462
OM001366.1_RV-A31/USA/9AN2XG/2021	2021-07-09	A31	25.35	98007	SRR17305854	60	0	OM001366
PP194106.1_RV-A32/USA/TJ9TT9/2022	2022-11-26	A32	31.19	98001	SRR27680078	5.9	13.2	PP194106
PP194008.1_RV-A33/USA/347903/2022	2022-11-22	A33	28.81	98195	SRR27680075	10.24	11.5	PP194008
PP194007.1_RV-A33/USA/138635/2022	2022-12-08	A33	28.09	98118	SRR27680077	11.88	11.5	PP194007
PP187399.1_RV-A33/USA/266379/2023	2023-01-18	A33	19.1		SRR27948600	6468	0	PP187399
OM001368.1_RV-A34/USA/9P87Y4/2021	2021-07-09	A34	21.82	98007	SRR17305852	272	0	OM001368
PP187400.1_RV-A36/USA/267326/2023	2023-06-17	A36	28.16		SRR27948599	118	0	PP187400
PP194009.1_RV-A38/USA/VKKR67/2022	2022-11-26	A38	27.03	98195	SRR27680074	76.51	0	PP194009
MZ268735.1_RV-A39/USA/PM2ED4/2021	2021-04-28	A39	22.62	98195	SRR14567810	3	0	MZ268735
MZ322919.1_RV-A39/USA/413249/2021	2021-04-21	A39	23.31	98001	SRR14546233	23	0	MZ322919
MZ460688.1_RV-A39/USA/H388JG/2021	2021-05-12	A39	19.52	98133	SRR14897943	57	0	MZ460688
MZ460715.1_RV-A39/USA/YT2XAA/2021	2021-05-12	A39	22.6	98133	SRR14897925	4	0	MZ460715
MZ629134.1_RV-A39/USA/D977KJ/2021	2021-06-01	A39	18		SRR15167123	14	0.2	MZ629134
MZ629137.1_RV-A39/USA/EC94X4/2021	2021-06-03	A39	20.67		SRR15167111	22	0	MZ629137
MZ629161.1_RV-A39/USA/RGWYZ9/2021	2021-06-01	A39	13.66		SRR15167254	636	0	MZ629161
MZ629175.1_RV-A39/USA/WMRVMQ/2021	2021-06-01	A39	16.3		SRR15167210	195	0	MZ629175
MZ629177.1_RV-A39/USA/XP3XEN/2021	2021-06-03	A39	24.25		SRR15167198	9	0	MZ629177
MZ670581.1_RV-A39/USA/DUMLQU/2021	2021-06-09	A39	22.12		SRR15167115	12	1.3	MZ670581
MZ835561.1_RV-A39/USA/6CP35T/2021	2021-06-04	A39	18.81		SRR15166761	14	1.3	MZ835561
MZ835573.1_RV-A39/USA/DYMJ4K/2021	2021-06-07	A39	23.49		SRR15166720	9	0	MZ835573
MZ835618.1_RV-A39/USA/YXW2DG/2021	2021-06-04	A39	20.92		SRR15166687	19	0	MZ835618
OK017921.1_RV-A39/USA/ACSA2C/2021	2021-05-25	A39	19.29		SRR15167148	7	0.1	OK017921
OK161355.1_RV-A39/USA/6HR4PM/2021	2021-06-08	A39	21.72		SRR15571011	37	0	OK161355
OK161400.1_RV-A39/USA/U75D6F/2021	2021-06-15	A39	17.9	98001	SRR15571047	50	0	OK161400
OK181497.1_RV-A39/USA/UMLKGB/2021	2021-06-18	A39	19.2	98195	SRR15571043	20	0	OK181497
OK539491.1_RV-A39/USA/HXDRBC/2021	2021-07-14	A39	23.64		SRR16222549	10	1	OK539491
OK539498.1_RV-A39/USA/PVKFWV/2021	2021-07-14	A39	26.17		SRR16222539	36	0	OK539498
OK539503.1_RV-A39/USA/S4JE9M/2021	2021-07-02	A39	19.37		SRR16222532	565	0	OK539503
OK649372.1_RV-A39/USA/6VC3T5/2021	2021-06-28	A39	28.18	98118	SRR16470918	6	5.6	OK649372
OL638420.1_RV-A39/USA/93XU6S/2021	2021-07-10	A39	17.21		SRR16965352	64	0	OL638420
OL638427.1_RV-A39/USA/D9KZYS/2021	2021-06-14	A39	25.51		SRR16965340	3	0	OL638427
OL638434.1_RV-A39/USA/GNSZAD/2021	2021-06-14	A39	25.69	98036	SRR16965426	212	0	OL638434
OL638444.1_RV-A39/USA/M8F2SX/2021	2021-06-14	A39	22.93		SRR16965410	127	0	OL638444
OM001463.1_RV-A39/USA/X7YG7V/2021	2021-06-22	A39	25.14	98133	SRR17289990	6	0	OM001463
PP194010.1_RV-A45/USA/050953/2022	2022-12-04	A45	31.96	98133	SRR27680073	10.46	20.1	PP194010
MZ629120.1_RV-A46/USA/6EEDHN/2021	2021-06-01	A46	17.24	98007	SRR15167174	57	0	MZ629120
MZ629147.1_RV-A46/USA/L2824D/2021	2021-06-05	A46	19.89		SRR15167309	141	0	MZ629147
OK181462.1_RV-A46/USA/9QUT2Q/2021	2021-06-17	A46	22.95	98001	SRR15570983	12	1.9	OK181462
OK254831.1_RV-A46/USA/5MXX66/2021	2021-06-22	A46	21.5	98133	SRR15692883	14	0.6	OK254831
PP194011.1_RV-A46/USA/269075/2022	2022-11-17	A46	27.99	98133	SRR27680069	116.91	0	PP194011
PP194012.1_RV-A46/USA/365581/2022	2022-11-22	A46	28.81	98104	SRR27680068	103.84	0	PP194012
PP194107.1_RV-A46/USA/088726/2022	2022-12-05	A46	27.18		SRR27680072	30.02	0	PP194107
PP194108.1_RV-A46/USA/KTZXH9/2022	2022-12-05	A46	28.09	98007	SRR27680067	29.88	0.9	PP194108
PP194090.1_RV-A46/USA/127144/2022	2022-12-08	A46	30.3	98195	SRR27680071	15.29	12.7	PP194090
PP194109.1_RV-A46/USA/138693/2022	2022-12-08	A46	31.29	98118	SRR27680070	8.65	26.4	PP194109
OK649358.1_RV-A47/USA/2BJNBJ/2021	2021-07-03	A47	26.26	98118	SRR16470927	28	0	OK649358
OM001356.1_RV-A47/USA/2PQQ7Q/2021	2021-07-02	A47	24.53		SRR17305857	149	0	OM001356
OM001387.1_RV-A47/USA/P7ZHVJ/2021	2021-07-06	A47	18.69		SRR17305832	3847	0	OM001387
OM001400.1_RV-A47/USA/6A42AC/2021	2021-06-21	A47	21.59		SRR17290000	2690	0	OM001400
MZ153248.1_RV-A49/USA/R8PC55/2021	2021-04-13	A49	20.3	98001	SRR15092341	69	0	MZ153248
MZ629143.1_RV-A49/USA/JT49S7/2021	2021-06-01	A49	18.7		SRR15167314	269	0	MZ629143
MZ835608.1_RV-A49/USA/W77NDS/2021	2021-06-10	A49	15.31		SRR15166699	62	0	MZ835608
MZ835612.1_RV-A49/USA/WTHQKT/2021	2021-06-10	A49	21.52		SRR15166693	8	0	MZ835612
OK161386.1_RV-A49/USA/GWCNZV/2021	2021-06-14	A49	14.39		SRR15570950	450	0	OK161386
OK181454.1_RV-A49/USA/5WDY9S/2021	2021-06-18	A49	20.15	98001	SRR15571013	64	0	OK181454
OK254862.1_RV-A49/USA/JAPSEF/2021	2021-06-22	A49	17.92	98195	SRR15692833	33	0	OK254862
OL133733.1_RV-A49/USA/BNSRGW/2021	2021-07-15	A49	24.74	98134	SRR16480837	600	0	OL133733
OL133734.1_RV-A49/USA/C8J342/2021	2021-07-15	A49	33.6	98118	SRR16480835	2700	0	OL133734
OL133741.1_RV-A49/USA/GYA9EJ/2021	2021-07-10	A49	23.38	98133	SRR16480826	127	0	OL133741
OL961540.1_RV-A49/USA/QYDYAG/2021	2021-05-27	A49	18.21		SRR17214464	694	0	OL961540
OM001351.1_RV-A49/USA/LVAT6B/2021	2021-06-22	A49	25.4		SRR17305961	307	0	OM001351
OM001390.1_RV-A49/USA/SSZKC3/2021	2021-07-09	A49	19.68		SRR17305829	3875	0	OM001390
OK017946.1_RV-A53/USA/NDLD3D/2021	2021-05-27	A53	21.86		SRR15167286	13	1.8	OK017946
MZ540950.1_RV-A54/USA/W58KP8/2021	2021-05-12	A54	23.91	98007	SRR14897930	52	0	MZ540950
OK539505.1_RV-A54/USA/SLPWR2/2021	2021-07-14	A54	17.53		SRR16222530	99	0	OK539505
PP187401.1_RV-A54/USA/099885/2023	2023-06-07	A54	24.5		SRR27948604	342	0	PP187401
PP187402.1_RV-A55/USA/074767/2023	2023-05-05	A55	27.8		SRR27948611	260	0	PP187402
PP187403.1_RV-A55/USA/182322/2023	2023-04-13	A55	29.20		SRR27948601	259	0	PP187403
MZ670593.1_RV-A58/USA/T28K2D/2021	2021-06-09	A58	25.47		SRR15167238	27	0	MZ670593
OK017916.1_RV-A58/USA/56XQM8/2021	2021-05-27	A58	19.28	98134	SRR15167239	213	0	OK017916
OK017950.1_RV-A58/USA/Q9RUYV/2021	2021-05-27	A58	21.68	98195	SRR15167269	33	0	OK017950
OL638449.1_RV-A58/USA/QTAXQT/2021	2021-06-14	A58	25.53		SRR16965402	804	0	OL638449
OM001348.1_RV-A58/USA/B4AML4/2021	2021-06-22	A58	23.67		SRR17305964	193	0	OM001348
OL638425.1_RV-A59/USA/C69TDF/2021	2021-07-10	A59	24.29		SRR16965344	125	0	OL638425
MZ268715.1_RV-A60/USA/398799/2021	2021-04-20	A60	19.62	98133	SRR14546243	16	1.6	MZ268715
OK181468.1_RV-A60/USA/AHYZTF/2021	2021-06-21	A60	23.91		SRR15570977	15	0.7	OK181468
OL133750.1_RV-A60/USA/P6RQRD/2021	2021-06-21	A60	23.91	98007	SRR16480814	222	0	OL133750
OM001349.1_RV-A60/USA/F7HHAW/2021	2021-06-22	A60	21.53		SRR17305963	5	0	OM001349
PP194013.1_RV-A60/USA/MREQC8/2022	2022-11-21	A60	21.16	98037	SRR27680066	554.13	0	PP194013
PP194014.1_RV-A60/USA/PX58CC/2022	2022-11-22	A60	23.32	98133	SRR27680064	268.11	0	PP194014
MZ363465.1_RV-A61/USA/XSS275/2021	2021-05-06	A61	15.78	98134	SRR14730044	260	0	MZ363465
OK161354.1_RV-A61/USA/5CMGVK/2021	2021-06-08	A61	17.95		SRR15571018	691	0	OK161354
OK181486.1_RV-A61/USA/MEL8WE/2021	2021-06-21	A61	24.73	98036	SRR15571083	26	0	OK181486
OK254882.1_RV-A61/USA/ZXE7KZ/2021	2021-06-21	A61	21.11		SRR15692798	98	0	OK254882
OL961529.1_RV-A61/USA/JS4VWQ/2021	2021-07-09	A61	19.87		SRR17214476	28	0	OL961529
OM001355.1_RV-A61/USA/2EX6MN/2021	2021-07-09	A61	19.29		SRR17305858	961	0	OM001355
OM001404.1_RV-A61/USA/8G5Q4U/2021	2021-06-22	A61	26.7		SRR17290051	7	0	OM001404
PP194015.1_RV-A61/USA/R5BYT6/2022	2022-12-03	A61	25.92	98195	SRR27680063	352.09	0.1	PP194015
PP194016.1_RV-A62/USA/4YDQ8D/2022	2022-11-25	A62	19.43	98133	SRR27680062	3025.11	0	PP194016
OK649395.1_RV-A63/USA/HNMUK3/2021	2021-06-28	A63	24.36	98195	SRR16470890	32	0	OK649395
PP194092.1_RV-A64/USA/300822/2022	2022-12-19	A64	30.25	98104	SRR27680061	4.62	29.4	PP194092
MZ268663.1_RV-A66/USA/AY5HJB/2021	2021-04-28	A66	22.9	98195	SRR14567800	17	0	MZ268663
MZ835579.1_RV-A66/USA/H5ZT4C/2021	2021-06-07	A66	24.75		SRR15166710	15	0.3	MZ835579
OK161406.1_RV-A66/USA/ZVWUUZ/2021	2021-06-15	A66	17.84	98001	SRR15571019	57	0	OK161406
OK539487.1_RV-A66/USA/H8TU7P/2021	2021-07-02	A66	20.28		SRR16222558	372	0	OK539487
OK649378.1_RV-A66/USA/94WHA6/2021	2021-06-16	A66	33.23	98001	SRR16470912	21	0	OK649378
MW969534.1_RV-A67/USA/69797/2021	2021-02-22	A67	21.4		SRR15092364	1405	0	MW969534
MZ322931.1_RV-A67/USA/YAEPRB/2021	2021-04-26	A67	22.82	99336	SRR14546279	21	0	MZ322931
MZ629170.1_RV-A67/USA/VFTX7T/2021	2021-06-03	A67	21.95		SRR15167220	15	0	MZ629170
MZ670583.1_RV-A67/USA/K6BMNW/2021	2021-06-09	A67	19.98		SRR15167311	67	0	MZ670583
OK017917.1_RV-A67/USA/58CZ9N/2021	2021-05-27	A67	18.38		SRR15167228	30	0	OK017917
OK181491.1_RV-A67/USA/PFJBXD/2021	2021-06-18	A67	21.04	98133	SRR15571072	31	0	OK181491
OK254824.1_RV-A67/USA/2FGA4A/2021	2021-06-28	A67	25.08	98134	SRR15692878	3	2	OK254824
OK539494.1_RV-A67/USA/JXLCTN/2021	2021-07-14	A67	18.47		SRR16222545	233	0	OK539494
OK539513.1_RV-A67/USA/Z5VVEY/2021	2021-07-14	A67	25.36	98116	SRR16222554	6	4.9	OK539513
OK649381.1_RV-A67/USA/B6SJ3U/2021	2021-06-16	A67	35.61	98133	SRR16470909	51	0	OK649381
OL638431.1_RV-A67/USA/EM2BBA/2021	2021-07-10	A67	18.79		SRR16965429	3976	0	OL638431
OM001385.1_RV-A67/USA/MU2GFR/2021	2021-07-02	A67	20.89		SRR17305834	60	0	OM001385
OM001405.1_RV-A67/USA/8KU2BU/2021	2021-06-22	A67	17.11		SRR17290050	266	0	OM001405
PP194017.1_RV-A68/USA/363688/2022	2022-11-22	A68	25.99	98104	SRR27680060	108.08	0	PP194017
PP193993.1_RV-A7/USA/3973F3/2022	2022-11-21	A7	28.26	98195	SRR27680059	35.36	0.2	PP193993
PP187394.1_RV-A7/USA/131746/2023	2023-06-09	A7	21.01		SRR27948603	23836	0	PP187394
PP194089.1_RV-A73/USA/P8TYG0/2022	2022-12-08	A73	28.09	98116	SRR27680058	36.18	1.7	PP194089
MZ268680.1_RV-A78/USA/177499/2021	2021-04-09	A78	24.6	98195	SRR14546250	17	0.2	MZ268680
MZ540955.1_RV-A78/USA/ZC3HSZ/2021	2021-05-12	A78	22.94	98133	SRR14897923	7	0	MZ540955
MZ670584.1_RV-A78/USA/N8DAA8/2021	2021-06-09	A78	20.19		SRR15167288	8	2.3	MZ670584
MZ835571.1_RV-A78/USA/B2KYPY/2021	2021-06-04	A78	25.64		SRR15166724	19	0	MZ835571
OK017914.1_RV-A78/USA/7K6BFG/2021	2021-05-27	A78	22.14		SRR15167160	3	14.9	OK017914
OK017919.1_RV-A78/USA/88B4XB/2021	2021-05-25	A78	19.84	98133	SRR15167155	163	0	OK017919
OK017952.1_RV-A78/USA/QL88FG/2021	2021-05-25	A78	24	98195	SRR15167266	3	6.9	OK017952
OK017967.1_RV-A78/USA/XYL5Q4/2021	2021-05-27	A78	18.33	98134	SRR15167191	10	0	OK017967
OK161368.1_RV-A78/USA/3NPTV7/2021	2021-06-14	A78	21.41		SRR15571079	18	0	OK161368
OK161374.1_RV-A78/USA/7VC8Y5/2021	2021-06-14	A78	21.58		SRR15570998	3	15.6	OK161374
OK161396.1_RV-A78/USA/SW57JS/2021	2021-06-14	A78	19.67		SRR15571055	20	0	OK161396
OK161402.1_RV-A78/USA/VDW5Y6/2021	2021-06-14	A78	21.38		SRR15571036	33	0	OK161402
OK181475.1_RV-A78/USA/FPDCSV/2021	2021-06-18	A78	23.72		SRR15570958	6	4.6	OK181475
OK181500.1_RV-A78/USA/WHP9EX/2021	2021-06-18	A78	21.66	98201	SRR15571030	7	0.1	OK181500
OK254855.1_RV-A78/USA/F7SQRE/2021	2021-06-28	A78	22.94		SRR15692844	3	6.7	OK254855
OK254871.1_RV-A78/USA/QBQZ9G/2021	2021-06-21	A78	22.98	98036	SRR15692818	4	0	OK254871
OK254872.1_RV-A78/USA/QN6YMS/2021	2021-06-21	A78	21.35	98036	SRR15692817	16	0	OK254872
OK539462.1_RV-A78/USA/4DAE7N/2021	2021-07-14	A78	21.23		SRR16222563	70	0	OK539462
OK539467.1_RV-A78/USA/7TKCBK/2021	2021-07-14	A78	18.83		SRR16222582	18	0	OK539467
OK649409.1_RV-A78/USA/MTYEVM/2021	2021-06-09	A78	23.1	98195	SRR16470874	10	0	OK649409
OK649418.1_RV-A78/USA/V4CU5B/2021	2021-06-28	A78	22.94	98195	SRR16470863	327	0	OK649418
OL133724.1_RV-A78/USA/3SEPS3/2021	2021-06-22	A78	24.61	98133	SRR15692823	3	0	OL133724
OL961532.1_RV-A78/USA/M46A2K/2021	2021-07-09	A78	13.3		SRR17214473	224	0	OL961532
OL961549.1_RV-A78/USA/XYL5Q4/2021	2021-05-27	A78	18.33		SRR17214454	440	0	OL961549
OL961550.1_RV-A78/USA/ZC3HSZ/2021	2021-05-12	A78	22.94		SRR17214453	13	0	OL961550
OM001362.1_RV-A78/USA/6L9AYA/2021	2021-07-02	A78	24.27		SRR17305819	36	0	OM001362
OM001373.1_RV-A78/USA/CVE2ED/2021	2021-07-06	A78	18.49		SRR17305848	18	0	OM001373
OM001386.1_RV-A78/USA/MVUA24/2021	2021-07-06	A78	28.09		SRR17305833	38	0	OM001386
OM001452.1_RV-A78/USA/THHT34/2021	2021-06-22	A78	17.11		SRR17290002	168	0	OM001452
MZ629179.1_RV-A80/USA/Y33HGT/2021	2021-06-05	A80	23.86		SRR15167189	31	0	MZ629179
MZ835564.1_RV-A80/USA/8CHZMC/2021	2021-06-10	A80	20.81		SRR15166685	4	0	MZ835564
OL638424.1_RV-A80/USA/C62TVX/2021	2021-06-21	A80	20.26		SRR16965345	734	0	OL638424
OM001382.1_RV-A80/USA/JQ52KS/2021	2021-07-09	A80	19.29		SRR17305838	698	0	OM001382
PP187404.1_RV-A81/USA/301858/2023	2023-06-20	A81	19.2		SRR27948609	326	0	PP187404
MZ629130.1_RV-A85/USA/AR424A/2021	2021-06-01	A85	23.51		SRR15167142	19	0.1	MZ629130
PP194105.1_RV-A85/USA/045501/2022	2022-12-01	A85	24.71		SRR27680057	2221.4	0	PP194105
OL133739.1_RV-A9/USA/GQRCCX/2021	2021-07-15	A9	26.83	98116	SRR16480828	1321	0	OL133739
OK181465.1_RV-A94/USA/97PXQS/2021	2021-06-16	A94	23.42		SRR15570986	14	0	OK181465
OK649392.1_RV-A94/USA/GHAKG7/2021	2021-06-16	A94	23.42	98133	SRR16470894	197	0	OK649392
MZ153262.1_RV-B100/USA/301792/2021	2021-04-15	B100	19.2	98195	SRR14456580	266	0	MZ153262
MZ629139.1_RV-B100/USA/FBN6VE/2021	2021-06-01	B100	19.93		SRR15167104	116	0	MZ629139
MZ629141.1_RV-B100/USA/HPFGLZ/2021	2021-06-07	B100	22.65		SRR15167094	16	0	MZ629141
MZ629178.1_RV-B100/USA/XREYGY/2021	2021-06-07	B100	21.42		SRR15167196	23	0	MZ629178
MZ629169.1_RV-B101/USA/VANF8B/2021	2021-06-07	B101	21.41		SRR15167222	10	0.8	MZ629169
PP194088.1_RV-B107/USA/X6ZZW5/2022	2022-11-26	B107	25.83	98001	SRR27680056	31.81	3	PP194088
MZ629135.1_RV-B14/USA/DG8738/2021	2021-06-07	B14	24.5		SRR15167120	22	0	MZ629135
MW969533.1_RV-B27/USA/69199/2021	2021-02-22	B27	34.2		SRR15092375	92	0	MW969533
MZ363412.1_RV-B27/USA/2DPZS9/2021	2021-05-03	B27	20.32	98195	SRR14567819	287	0	MZ363412
MZ363452.1_RV-B27/USA/RBDWWJ/2021	2021-05-06	B27	20.62	98133	SRR14730057	25	0	MZ363452
MZ460714.1_RV-B27/USA/YR7AFQ/2021	2021-05-13	B27	25.59	98007	SRR14897872	5	12.3	MZ460714
MZ629146.1_RV-B27/USA/KJTADV/2021	2021-06-01	B27	21.37		SRR15167310	9	3.7	MZ629146
MZ835597.1_RV-B27/USA/PSJ3JS/2021	2021-06-04	B27	25.23		SRR15166749	4	0	MZ835597
OK017939.1_RV-B27/USA/LNAGLZ/2021	2021-05-25	B27	18.63	98007	SRR15167304	44	0	OK017939
OK539471.1_RV-B27/USA/35PEXM/2021	2021-07-10	B27	20.42		SRR16222585	324	0	OK539471
OK539488.1_RV-B27/USA/HBCZ2B/2021	2021-07-02	B27	21.93		SRR16222556	582	0	OK539488
OK649400.1_RV-B27/USA/K7UHH5/2021	2021-07-03	B27	23.05	98118	SRR16470884	8	0.8	OK649400
OM001423.1_RV-B27/USA/D6RYT4/2021	2021-06-21	B27	27.21	98272	SRR17290036	27	0	OM001423
PP194018.1_RV-B27/USA/FM73E1/2022	2022-12-06	B27	29.85	98195	SRR27680055	10.97	18.2	PP194018
MZ322924.1_RV-B3/USA/FRSJ9W/2021	2021-04-27	B3	22.3		SRR14567784	6	10.6	MZ322924
MZ460671.1_RV-B3/USA/2T49PG/2021	2021-05-12	B3	23.81	98007	SRR14897947	37	0	MZ460671
OK017965.1_RV-B3/USA/XVK5XT/2021	2021-05-25	B3	22.15	98007	SRR15167193	29	0	OK017965
OM001380.1_RV-B3/USA/HH6GFW/2021	2021-07-06	B3	23.51		SRR17305840	218	0	OM001380
MZ629155.1_RV-B4/USA/NMNS4H/2021	2021-06-05	B4	24.68		SRR15167284	7	14.9	MZ629155
PP194019.1_RV-B42/USA/365592/2022	2022-11-22	B42	23.8	98195	SRR27680053	3079.82	0	PP194019
PP194020.1_RV-B42/USA/EMN2FA/2022	2022-12-03	B42	28.81	98908	SRR27680052	36.67	0	PP194020
PP194087.1_RV-B42/USA/QBP495/2022	2022-12-08	B42	28.77	98116	SRR27680051	14.35	10	PP194087
PP194023.1_RV-B48/USA/JY3M6F/2022	2022-11-17	B48	19.84	98116	SRR27680047	6035.64	0	PP194023
PP194021.1_RV-B48/USA/9PDAK6/2022	2022-11-23	B48	29.85	98133	SRR27680048	54.65	0	PP194021
PP194022.1_RV-B48/USA/041682/2022	2022-12-03	B48	27.62	98195	SRR27680050	1321.64	0	PP194022
PP194094.1_RV-B48/USA/320873/2022	2022-12-20	B48	26.85	98195	SRR27680049	869.93	0	PP194094
MZ153247.1_RV-B6/USA/WA7H3B/2021	2021-04-13	B6	21.5	98001	SRR15092338	177	2.6	MZ153247
MZ153282.1_RV-B6/USA/322859-4/2021	2021-04-16	B6	19.71	98007	SRR14456575	55	0	MZ153282
MZ268654.1_RV-B6/USA/278207/2021	2021-04-14	B6	21.2	98272	SRR14456588	33	0	MZ268654
MZ363431.1_RV-B6/USA/412083/2021	2021-04-21	B6	22.51	98007	SRR14546240	4	0	MZ363431
MZ363443.1_RV-B6/USA/FBH5WJ/2021	2021-05-01	B6	24.48	98195	SRR14567785	3	0.2	MZ363443
MZ427503.1_RV-B6/USA/Q86HTM/2021	2021-05-10	B6	17.31	98007	SRR14793813	94	0	MZ427503
MZ460678.1_RV-B6/USA/A64QJP/2021	2021-05-13	B6	17.18	98195	SRR14897910	65	0	MZ460678
MZ460710.1_RV-B6/USA/WSTX7E/2021	2021-05-13	B6	16.26	98133	SRR14897878	200	0	MZ460710
MZ540942.1_RV-B6/USA/6QAWQW/2021	2021-05-13	B6	23.6		SRR14897916	3	0.1	MZ540942
MZ540953.1_RV-B6/USA/XN25VP/2021	2021-05-13	B6	21.96		SRR14897874	4	2.5	MZ540953
MZ629108.1_RV-B6/USA/P33YDL/2021	2021-05-25	B6	19.23		SRR15167281	17	0	MZ629108
MZ629116.1_RV-B6/USA/4LYJFQ/2021	2021-06-07	B6	23.54		SRR15167272	15	0	MZ629116
MZ629150.1_RV-B6/USA/M6Y73U/2021	2021-06-03	B6	22.28		SRR15167297	7	0	MZ629150
MZ629154.1_RV-B6/USA/MGTACC/2021	2021-06-05	B6	20.23		SRR15167295	16	0	MZ629154
MZ629157.1_RV-B6/USA/PPFGFR/2021	2021-06-01	B6	21.11		SRR15167274	11	3.2	MZ629157
MZ670571.1_RV-B6/USA/2GY458/2021	2021-06-09	B6	19.17		SRR15167206	108	0	MZ670571
MZ670572.1_RV-B6/USA/2QBVWV/2021	2021-06-09	B6	23.15		SRR15167168	12	0	MZ670572
MZ670591.1_RV-B6/USA/RAS4VQ/2021	2021-06-09	B6	22.17		SRR15167256	69	0	MZ670591
MZ835566.1_RV-B6/USA/9C7QA8/2021	2021-06-04	B6	24.67		SRR15166728	5	0	MZ835566
MZ835567.1_RV-B6/USA/9P4HWE/2021	2021-06-04	B6	24.77		SRR15166727	47	0	MZ835567
MZ835583.1_RV-B6/USA/JF2A9J/2021	2021-06-10	B6	19.94		SRR15166704	6	0.4	MZ835583
MZ835595.1_RV-B6/USA/NXX4Z7/2021	2021-06-10	B6	19.28		SRR15166752	13	0	MZ835595
MZ835613.1_RV-B6/USA/WVXZ3U/2021	2021-06-10	B6	19.72		SRR15166692	10	0	MZ835613
MZ835615.1_RV-B6/USA/XQ6C3R/2021	2021-06-07	B6	18.63		SRR15166690	22	0	MZ835615
OK017925.1_RV-B6/USA/C4KC4J/2021	2021-05-25	B6	20.32		SRR15167130	14	0	OK017925
OK017937.1_RV-B6/USA/HY5ARY/2021	2021-05-25	B6	21.75		SRR15167093	7	0	OK017937
OK017940.1_RV-B6/USA/LYE8QW/2021	2021-05-25	B6	21.5		SRR15167301	7	0	OK017940
OK017947.1_RV-B6/USA/NQAYRT/2021	2021-05-25	B6	20.56		SRR15167282	145	0	OK017947
OK017959.1_RV-B6/USA/TGXSK5/2021	2021-05-27	B6	16.29	98195	SRR15167231	279	0	OK017959
OK017962.1_RV-B6/USA/WXS7EV/2021	2021-05-27	B6	19.44		SRR15167207	33	0	OK017962
OK017966.1_RV-B6/USA/XXHYMX/2021	2021-05-27	B6	21.77		SRR15167192	10	0	OK017966
OK161377.1_RV-B6/USA/79DW39/2021	2021-06-14	B6	21.64		SRR15571003	16	0	OK161377
OK161384.1_RV-B6/USA/GNSDVR/2021	2021-06-14	B6	21.15		SRR15570952	25	0	OK161384
OK161403.1_RV-B6/USA/VSSKEQ/2021	2021-06-14	B6	21.89	98272	SRR15571033	38	0	OK161403
OK181464.1_RV-B6/USA/64VDGY/2021	2021-06-18	B6	18.8	98201	SRR15571012	1442	0	OK181464
OK181492.1_RV-B6/USA/QAUFHA/2021	2021-06-17	B6	24.23	98007	SRR15571069	27	0	OK181492
OK254836.1_RV-B6/USA/7UXRBL/2021	2021-06-21	B6	24.51	98133	SRR15692873	4	2.1	OK254836
OK254840.1_RV-B6/USA/69Y444/2021	2021-06-21	B6	19.93	98036	SRR15692881	13	0	OK254840
OK254841.1_RV-B6/USA/77D8NW/2021	2021-06-21	B6	18.95	98036	SRR15692879	919	0	OK254841
OK254846.1_RV-B6/USA/B2GAN2/2021	2021-06-29	B6	15.36		SRR15692861	1215	0	OK254846
OK254848.1_RV-B6/USA/BK4QCC/2021	2021-06-22	B6	19.52	98134	SRR15692857	52	0	OK254848
OK539502.1_RV-B6/USA/RVALDX/2021	2021-07-14	B6	16.01		SRR16222534	300	0	OK539502
OK649398.1_RV-B6/USA/JVWUFE/2021	2021-06-16	B6	29.61	98001	SRR16470887	337	0	OK649398
OK649403.1_RV-B6/USA/KR2W5V/2021	2021-06-28	B6	28.65	98118	SRR16470880	11	0	OK649403
OL133761.1_RV-B6/USA/VJTQNT/2021	2021-07-15	B6	29.79	98201	SRR16480796	2704	0	OL133761
OL133766.1_RV-B6/USA/YLYKGD/2021	2021-07-15	B6	29.23	98001	SRR16480790	3145	0	OL133766
OL638410.1_RV-B6/USA/5RAVMG/2021	2021-06-14	B6	22.92		SRR16965364	620	0	OL638410
OL638421.1_RV-B6/USA/A6H6MU/2021	2021-06-14	B6	22.85		SRR16965351	74	0	OL638421
OL638447.1_RV-B6/USA/PL3ZML/2021	2021-06-14	B6	24.76		SRR16965405	20	0	OL638447
OL638464.1_RV-B6/USA/Y6VYYX/2021	2021-06-18	B6	25.56		SRR16965381	34	0	OL638464
OL961522.1_RV-B6/USA/9PHJLR/2021	2021-07-06	B6	25.56		SRR17214452	26	0	OL961522
OL961541.1_RV-B6/USA/RHWV84/2021	2021-07-03	B6	21.88		SRR17214463	238	0	OL961541
OL961545.1_RV-B6/USA/T8SL4A/2021	2021-05-27	B6	16.61		SRR17214459	132	0	OL961545
OM001367.1_RV-B6/USA/9EA8ZQ/2021	2021-07-09	B6	22.22		SRR17305853	64	0	OM001367
OM001381.1_RV-B6/USA/HSEJEK/2021	2021-07-02	B6	25.21		SRR17305839	20	0	OM001381
OM001393.1_RV-B6/USA/W4XT4U/2021	2021-07-02	B6	20.98		SRR17305826	188	0	OM001393
OM001456.1_RV-B6/USA/UK2NRH/2021	2021-06-21	B6	20.72		SRR17289997	9	0	OM001456
OM001469.1_RV-B6/USA/ZB2LDJ/2021	2021-06-21	B6	22.66		SRR17289983	250	0	OM001469
PP125278.1_RV-B6/USA/JJ34R9/2021	2021-05-13	B6	17.26		SRR14897909		0	PP125278
PP125279.1_RV-B6/USA/MS88DE/2021	2021-06-07	B6	21.39		SRR15166744	7	0	PP125279
OL961525.1_RV-B70/USA/EPDGQT/2021	2021-05-12	B70	23.41		SRR17214448	22	0	OL961525
PP194086.1_RV-B70/USA/ANSW32/2022	2022-11-21	B70	30.33	98007	SRR27680042	29.52	6.3	PP194086
PP194027.1_RV-B70/USA/CRSEL6/2022	2022-11-22	B70	24.16	98133	SRR27680041	16.61	2	PP194027
PP194028.1_RV-B70/USA/FKXAA3/2022	2022-11-22	B70	17.59	98133	SRR27680040	45604.4	0	PP194028
PP194030.1_RV-B70/USA/PFNYZD/2022	2022-11-23	B70	24.07	98133	SRR27680038	65.7	3.1	PP194030
PP194029.1_RV-B70/USA/NN5YW0/2022	2022-12-03	B70	19.89	98001	SRR27680039	964.6	0	PP194029
PP194026.1_RV-B70/USA/109017/2022	2022-12-06	B70	28.76		SRR27680046	69.93	0	PP194026
PP194024.1_RV-B70/USA/6VMNR5/2022	2022-12-07	B70	21.67	98001	SRR27680045	586.48	0	PP194024
PP194025.1_RV-B70/USA/7Z27Z7/2022	2022-12-07	B70	22.39	98134	SRR27680044	678.12	0	PP194025
PP194031.1_RV-B72/USA/GJRFAF/2022	2022-11-17	B72	17.84	98118	SRR27680037	26547	0	PP194031
PP194035.1_RV-B83/USA/PW8KZ0/2022	2022-11-17	B83	26.41	98133	SRR27680033	152.05	0	PP194035
PP194032.1_RV-B83/USA/386167/2022	2022-11-23	B83	26.99	98155	SRR27680036	207.64	0	PP194032
PP194033.1_RV-B83/USA/386190/2022	2022-11-23	B83	24.85	98155	SRR27680035	9019.64	0	PP194033
PP194034.1_RV-B83/USA/386200/2022	2022-11-23	B83	21.57	98155	SRR27680034	30281.5	0	PP194034
PP194036.1_RV-B83/USA/XC2GT7/2022	2022-12-03	B83	28.38	98116	SRR27680031	412.39	0	PP194036
MZ153267.1_RV-B91/USA/95333/2021	2021-04-09	B91	23.1		SRR15092393	284	0	MZ153267
MZ268667.1_RV-B91/USA/PY9G7L/2021	2021-05-01	B91	23.18	98133	SRR14567798	9	4.6	MZ268667
OL961542.1_RV-B91/USA/S8NDAT/2021	2021-05-12	B91	18.42		SRR17214462	29	0	OL961542
PP194037.1_RV-B92/USA/4T85CF/2022	2022-11-23	B92	27.41	98133	SRR27680027	38.29	0.7	PP194037
PP194098.1_RV-B92/USA/VH8KB4/2022	2022-11-25	B92	23.73	98007	SRR27680022	393.76	0	PP194098
PP194096.1_RV-B92/USA/CTL5V9/2022	2022-11-26	B92	22.99	98133	SRR27680026	754.76	0	PP194096
PP194038.1_RV-B92/USA/029001/2022	2022-12-01	B92	31.92		SRR27680030	33.11	0.4	PP194038
PP194095.1_RV-B92/USA/029053/2022	2022-12-01	B92	26.53		SRR27680029	649.55	0	PP194095	FluA: PP175946-PP175953
PP194099.1_RV-B92/USA/WJEKG8/2022	2022-12-02	B92	25.03	98195	SRR27680020	129.28	0	PP194099
PP194041.1_RV-B92/USA/P5GGJ9/2022	2022-12-03	B92	27.75	98007	SRR27680023	9.39	14.8	PP194041
PP194039.1_RV-B92/USA/109088/2022	2022-12-06	B92	30.91		SRR27680028	43.19	0.4	PP194039
PP194040.1_RV-B92/USA/EE8TR9/2022	2022-12-07	B92	25.89	98134	SRR27680025	100.64	0	PP194040
PP194097.1_RV-B92/USA/LCS8GF/2022	2022-12-07	B92	26.8	98134	SRR27680024	87.57	0	PP194097
MW969526.1_RV-C17/USA/70961/2021	2021-02-22	C1	28.7		SRR15092368	59	0	MW969527
MZ268706.1_RV-C1/USA/8QSTY6/2021	2021-05-03	C1	20.05		SRR14567836	24	0	MZ268706
MZ268720.1_RV-C1/USA/412768/2021	2021-04-21	C1	26.51	98001	SRR14546235	23	0.1	MZ268720
MZ322915.1_RV-C1/USA/8HV75D/2021	2021-05-03	C1	17.32	98134	SRR14567803	169	0	MZ322915
MZ670576.1_RV-C1/USA/8TWEKH/2021	2021-06-09	C1	18.17		SRR15167154	44	0	MZ670576
OK017918.1_RV-C1/USA/82JMKJ/2021	2021-05-25	C1	16.24		SRR15167156	374	0	OK017918
OK254829.1_RV-C1/USA/5BUGGW/2021	2021-06-22	C1	14.13	98007	SRR15692885	897	0	OK254829
OK539509.1_RV-C1/USA/WMDSED/2021	2021-07-14	C1	20.89		SRR16222522	72	0	OK539509
OL133760.1_RV-C1/USA/VJGVAT/2021	2021-07-15	C1	26.89	98116	SRR16480797	360	0	OL133760
OM001407.1_RV-C1/USA/9HZPGH/2021	2021-07-02	C1	21.45		SRR17290048	275	0	OM001407
PP194043.1_RV-C1/USA/351382/2022	2022-11-22	C1	31.62	98195	SRR27680019	11.1	12.6	PP194043
PP194044.1_RV-C1/USA/364597/2022	2022-11-22	C1	30.83	98104	SRR27680018	37.96	0.2	PP194044
PP194046.1_RV-C1/USA/LC2GB4/2022	2022-11-23	C1	25.91	98133	SRR27680015	37.21	0.1	PP194046
PP194045.1_RV-C1/USA/C9GMJE/2022	2022-11-26	C1	28.2	98007	SRR27680016	19.37	0.3	PP194045
PP194042.1_RV-C1/USA/4EZLK8/2022	2022-12-06	C1	25.76	98134	SRR27680017	110.83	0	PP194042
MW969517.1_RV-C20/USA/69819/2021	2021-02-22	C11	26.9		SRR15092361	141	0	MW969518
MW969519.1_RV-C20/USA/70120/2021	2021-02-23	C11	32.3	98116	SRR15092349	54	0	MW969520
MW969520.1_RV-C11/USA/71514/2021	2021-02-22	C11	31.5		SRR15092365	37	0	MW969521
MZ153244.1_RV-C11/USA/QZWH6/2021	2021-04-13	C11	19	98133	SRR15092347	674	0	MZ153244
MZ153255.1_RV-C11/USA/2FWR4/2021	2021-04-13	C11	24.9	98133	SRR14456556	29	1.7	MZ153255
MZ153283.1_RV-C11/USA/367874-4/2021	2021-04-19	C11	22.92	98134	SRR14456562	16	0	MZ153283
MZ153284.1_RV-C11/USA/323706-4/2021	2021-04-16	C11	20.39	98144	SRR14456574	68	0	MZ153284
MZ153285.1_RV-C11/USA/278005-4/2021	2021-04-14	C11	21.9	98272	SRR15092383	172	0	MZ153285
MZ221149.1_RV-C11/USA/372618-4/2021	2021-04-19	C11	21.41		SRR14456552	145	0	MZ221149
MZ268653.1_RV-C11/USA/256231/2021	2021-04-13	C11	25.2	98007	SRR14456602	360	0	MZ268653
MZ268659.1_RV-C11/USA/303141/2021	2021-04-15	C11	19	98134	SRR14456577	1866	0	MZ268659
MZ268676.1_RV-C11/USA/162800/2021	2021-04-08	C11	24.5	98007	SRR14546255	88	0.3	MZ268676
MZ268679.1_RV-C11/USA/163548/2021	2021-04-08	C11	17.5	98195	SRR14546252	9235	0	MZ268679
MZ268702.1_RV-C11/USA/2TL76C/2021	2021-04-26	C11	24.27		SRR14546265	61	0	MZ268702
MZ268707.1_RV-C11/USA/498C5V/2021	2021-04-26	C11	24.54		SRR14546216	152	0	MZ268707
MZ268710.1_RV-C11/USA/45373/2021	2021-05-03	C11	21.69		SRR14567829	34	0	MZ268710
MZ268716.1_RV-C11/USA/398871/2021	2021-04-20	C11	18.35	98133	SRR14546241	51	0	MZ268716
MZ268738.1_RV-C11/USA/U6TZ45/2021	2021-04-28	C11	18.42		SRR14567796	52	0	MZ268738
MZ322922.1_RV-C11/USA/EAVM2E/2021	2021-04-07	C11	21.4	98133	SRR14546280	363	0	MZ322922
MZ322928.1_RV-C11/USA/NE9HDM/2021	2021-04-07	C11	25	98133	SRR14546275	68	0.2	MZ322928
MZ363417.1_RV-C11/USA/8LKX6G/2021	2021-04-26	C11	24.79		SRR14719834	2842	0	MZ363417
MZ363429.1_RV-C11/USA/372442/2021	2021-04-19	C11	25.65	98003	SRR14719765	8656	0	MZ363429
MZ363430.1_RV-C11/USA/397239/2021	2021-04-20	C11	26.64	98007	SRR14719747	14907	0	MZ363430
MZ363441.1_RV-C11/USA/CU6WWX/2021	2021-05-03	C11	18.86		SRR14567793	178	0	MZ363441
MZ363458.1_RV-C11/USA/TLA26P/2021	2021-04-26	C11	25.84		SRR14719800	5279	0	MZ363458
MZ363462.1_RV-C11/USA/VDNWYA/2021	2021-05-10	C11	21.69		SRR14730047	15	0	MZ363462
MZ363469.1_RV-C11/USA/ZNB3VB/2021	2021-04-07	C11	30.7	98133	SRR14719788	475	0	MZ363469
MZ460683.1_RV-C11/USA/AMBYGX/2021	2021-05-13	C11	21.3		SRR14897907	37	0	MZ460683
MZ460685.1_RV-C11/USA/BJCMLC/2021	2021-05-12	C11	18.65		SRR14897891	845	0	MZ460685
MZ460698.1_RV-C11/USA/N349SV/2021	2021-05-12	C11	25.16		SRR14897938	50	0	MZ460698
MZ460709.1_RV-C11/USA/W6UJZT/2021	2021-05-13	C11	21.64		SRR14897879	117	0	MZ460709
MZ540951.1_RV-C11/USA/X7HR9N/2021	2021-05-12	C11	23.88		SRR14897928	8	4	MZ540951
MZ540954.1_RV-C11/USA/YM2DZ4/2021	2021-05-12	C11	24.06		SRR14897926	50	0	MZ540954
MZ629106.1_RV-C11/USA/77KVU4/2021	2021-05-27	C11	18.86		SRR15167164	44	0	MZ629106
MZ629171.1_RV-C11/USA/VXVRZL/2021	2021-06-07	C11	19.97		SRR15167216	335	0	MZ629171
OK017927.1_RV-C11/USA/CPESRU/2021	2021-05-27	C11	23.73		SRR15167127	33	0	OK017927
OK017944.1_RV-C11/USA/N2VNU5/2021	2021-05-27	C11	21.77		SRR15167289	77	0	OK017944
OK254853.1_RV-C11/USA/EC3MTA/2021	2021-06-21	C11	20.69		SRR15692848	724	0	OK254853
OK254863.1_RV-C11/USA/L2PJH9/2021	2021-06-22	C11	22.43	98133	SRR15692831	164	0	OK254863
OK649422.1_RV-C11/USA/WL4LFZ/2021	2021-06-16	C11	33.07	98001	SRR16470858	10823	0	OK649422
OM001465.1_RV-C11/USA/XB3862/2021	2021-06-21	C11	20.69		SRR17289987	9321	0	OM001465
PP194052.1_RV-C11/USA/370155/2022	2022-11-23	C11	30.65	98133	SRR27680014	25.94	0.1	PP194052
PP194053.1_RV-C11/USA/P9GZTB/2022	2022-11-23	C11	28.64	98133	SRR27680013	25.1	2.5	PP194053
MW969536.1_RV-C13/USA/71206/2021	2021-02-23	C13	24.5	98116	SRR15092350	1778	0	MW969536
MZ153286.1_RV-C13/USA/274108-4/2021	2021-04-14	C13	22.9	98007	SRR15092384	59	0	MZ153286
MZ268675.1_RV-C13/USA/XWA2R/2021	2021-04-07	C13	16.8	98133	SRR14546285	10306	0	MZ268675
MZ363449.1_RV-C13/USA/QPFHY/2021	2021-05-03	C13	23.32	98134	SRR14567787	10	1.6	MZ363449
OL961524.1_RV-C13/USA/CKHXZD/2021	2021-05-12	C13	22.63	98007	SRR17214450	16	0	OL961524
OL961531.1_RV-C13/USA/LATCKD/2021	2021-05-27	C13	18.21		SRR17214474	9	2.5	OL961531
MZ153251.1_RV-C15/USA/PQTH9/2021	2021-04-13	C15	22	98133	SRR15092339	20	0.7	MZ153251
MZ153254.1_RV-C15/USA/2XWQD/2021	2021-04-13	C15	21.3	98133	SRR14456632	318	0	MZ153254
MZ322921.1_RV-C15/USA/C6GXG6/2021	2021-05-05	C15	24.82		SRR14567823	61	0	MZ322921
MZ363414.1_RV-C15/USA/5JWXTT/2021	2021-04-26	C15	30.23	99336	SRR14719838	1522	0.1	MZ363414
MZ427501.1_RV-C15/USA/G79LPJ/2021	2021-05-11	C15	19.19	98133	SRR14793817	114	0	MZ427501
MZ460675.1_RV-C15/USA/7LX7P3/2021	2021-05-13	C15	22.5	98195	SRR14897914	25	0	MZ460675
MZ460704.1_RV-C15/USA/SUSM75/2021	2021-05-12	C15	19.18	98007	SRR14897933	319	0	MZ460704
MZ460707.1_RV-C15/USA/VCPFJV/2021	2021-05-13	C15	21.33	98133	SRR14897883	53	0	MZ460707
MZ540947.1_RV-C15/USA/PSC9G8/2021	2021-05-14	C15	23.95		SRR14897892	12	2.3	MZ540947
OK017942.1_RV-C15/USA/MMYYYH/2021	2021-05-27	C15	18.51		SRR15167291	582	0	OK017942
OK161398.1_RV-C15/USA/T9G8TG/2021	2021-06-15	C15	23.16		SRR15571052	62	0	OK161398
OK649416.1_RV-C15/USA/TQ6J3E/2021	2021-06-16	C15	22.77	98133	SRR16470865	1966	0	OK649416
OL365066.1_RV-C15/USA/E3N3WF/2021	2021-06-15	C15	23.16	98007	SRR16876442	1015	0	OL365066
OL638409.1_RV-C15/USA/5MT6FT/2021	2021-07-10	C15	26.73	98133	SRR16965365	43	0	OL638409
OL638433.1_RV-C15/USA/GNFRBU/2021	2021-06-18	C15	25.61		SRR16965427	21	0	OL638433
PP194057.1_RV-C15/USA/345267/2022	2022-11-21	C15	25.76	98118	SRR27680008	828.81	0	PP194057
PP194061.1_RV-C15/USA/C5Y940/2022	2022-11-21	C15	33.7	98107	SRR27680004	46.44	0.4	PP194061
PP194063.1_RV-C15/USA/YNX227/2022	2022-11-21	C15	31.68	98037	SRR27680002	5.99	38	PP194063
PP194058.1_RV-C15/USA/351051/2022	2022-11-22	C15	31.08	98195	SRR27680007	18.6	0.1	PP194058
PP194059.1_RV-C15/USA/351565/2022	2022-11-22	C15	31.89	98195	SRR27680006	16.6	1.4	PP194059
PP194060.1_RV-C15/USA/365631/2022	2022-11-22	C15	23.28	98104	SRR27680005	21248.4	0	PP194060
PP194054.1_RV-C15/USA/078170/2022	2022-12-05	C15	22.06	98133	SRR27680012	762.23	0	PP194054
PP194055.1_RV-C15/USA/090357/2022	2022-12-06	C15	28.65	98105	SRR27680011	232.32	0	PP194055
PP194062.1_RV-C15/USA/GRJRQ9/2022	2022-12-06	C15	25.19	98195	SRR27680003	617.73	0	PP194062
PP194056.1_RV-C15/USA/102160/2022	2022-12-07	C15	24.4	98195	SRR27680009	736.44	0	PP194056
PP194084.1_RV-C16/USA/357150/2022	2022-11-22	C16	24.89	98104	SRR27680001	620.92	0	PP194084
MW969525.1_RV-C3/USA/70156/2021	2021-02-23	C17	20.3	98116	SRR15092351	14173	0	MW969526
MZ153245.1_RV-C17/USA/RCC55/2021	2021-04-13	C17	19.1	98133	SRR15092346	1100	0	MZ153245
MZ153261.1_RV-C17/USA/301913/2021	2021-04-15	C17	18.3	98195	SRR14456579	1102	0	MZ153261
MZ153277.1_RV-C17/USA/368038-4/2021	2021-04-19	C17	24.57	98134	SRR14456559	7	0	MZ153277
MZ153278.1_RV-C17/USA/368020-4/2021	2021-04-19	C17	16.26	98134	SRR14456560	971	0	MZ153278
MZ153281.1_RV-C17/USA/324382-4/2021	2021-04-16	C17	19.92	98195	SRR14456572	15	0.4	MZ153281
MZ221153.1_RV-C17/USA/372634-4/2021	2021-04-19	C17	21.64	98133	SRR14456551	26	0	MZ221153
MZ268698.1_RV-C17/USA/163780/2021	2021-04-08	C17	21.2	98195	SRR14546251	215	0	MZ268698
MZ268699.1_RV-C17/USA/255977/2021	2021-04-13	C17	19.8	98007	SRR15092389	222	0	MZ268699
MZ268700.1_RV-C17/USA/303342/2021	2021-04-15	C17	20.9	98134	SRR15092378	243	0	MZ268700
MZ268704.1_RV-C17/USA/3QL9MK/2021	2021-05-03	C17	19.72	98195	SRR14567788	72	0	MZ268704
MZ268705.1_RV-C17/USA/7M3XTG/2021	2021-04-28	C17	19.64	98195	SRR14567797	88	0	MZ268705
MZ268712.1_RV-C17/USA/278067/2021	2021-04-14	C17	17.4	98272	SRR15092382	4107	0	MZ268712
MZ268721.1_RV-C17/USA/413860/2021	2021-04-21	C17	29.79		SRR14546232	55	0	MZ268721
MZ268727.1_RV-C17/USA/ADYKUA/2021	2021-05-05	C17	23.15		SRR14567838	56	0	MZ268727
MZ268728.1_RV-C17/USA/DWFRET/2021	2021-05-03	C17	21.91	98134	SRR14567809	13	0.1	MZ268728
MZ268730.1_RV-C17/USA/J6TJX2/2021	2021-04-09	C17	20.4	98134	SRR14546245	238	0	MZ268730
MZ268731.1_RV-C17/USA/KG8UC2/2021	2021-04-09	C17	21	98134	SRR14546262	509	0	MZ268731
MZ268734.1_RV-C17/USA/PA4GYJ/2021	2021-04-10	C17	16.5	98133	SRR14456629	2168	0	MZ268734
MZ268739.1_RV-C17/USA/VA72NU/2021	2021-05-03	C17	20.31	98195	SRR14567839	91	0	MZ268739
MZ363424.1_RV-C17/USA/256027/2021	2021-04-13	C17	25.2	98007	SRR15092388	14	2.8	MZ363424
MZ363427.1_RV-C17/USA/301397/2021	2021-04-15	C17	22.5		SRR15092379	292	0	MZ363427
MZ363439.1_RV-C17/USA/BCNLYB/2021	2021-05-06	C17	14.47		SRR14730070	868	0	MZ363439
MZ363447.1_RV-C17/USA/KUC66R/2021	2021-04-28	C17	17.59		SRR14567791	516	0	MZ363447
MZ363451.1_RV-C17/USA/QWW85V/2021	2021-04-28	C17	23.45		SRR14567795	11	3.3	MZ363451
MZ363464.1_RV-C17/USA/WJYURT/2021	2021-04-09	C17	22.6	98116	SRR14546217	150	0	MZ363464
MZ460673.1_RV-C17/USA/3V8LMU/2021	2021-05-13	C17	21.93		SRR14897918	5	0	MZ460673
MZ460682.1_RV-C17/USA/ALZEA6/2021	2021-05-13	C17	18.1		SRR14897908	112	0	MZ460682
MZ460692.1_RV-C17/USA/KVLY8C/2021	2021-05-13	C17	24.46		SRR14897899	13	0	MZ460692
MZ460695.1_RV-C17/USA/LQHVSZ/2021	2021-05-13	C17	20.28		SRR14897896	67	0	MZ460695
MZ460696.1_RV-C17/USA/LSW5PQ/2021	2021-05-12	C17	20.57		SRR14897940	462	0	MZ460696
MZ460700.1_RV-C17/USA/NXFMLG/2021	2021-05-14	C17	22.56		SRR14897893	112	0	MZ460700
MZ629165.1_RV-C17/USA/T3RVH2/2021	2021-06-01	C17	20.85		SRR15167236	14	0.2	MZ629165
MZ629172.1_RV-C17/USA/WB6M3K/2021	2021-06-05	C17	21.31		SRR15167213	31	0	MZ629172
MZ629181.1_RV-C17/USA/YLEL8X/2021	2021-06-05	C17	24.31		SRR15167185	4	0	MZ629181
MZ670590.1_RV-C17/USA/RAPS7Y/2021	2021-06-09	C17	22.18		SRR15167257	131	0	MZ670590
OK017945.1_RV-C17/USA/NAJQX5/2021	2021-05-25	C17	21.23		SRR15167287	39	0	OK017945
OK017955.1_RV-C17/USA/SELQEW/2021	2021-05-27	C17	16.8		SRR15167246	45	0	OK017955
OK161409.1_RV-C17/USA/2SH4TA/2021	2021-06-15	C17	23.17	98195	SRR15571004	5	0	OK161409
OK181457.1_RV-C17/USA/6KXCFQ/2021	2021-06-17	C17	23.8	98001	SRR15571008	54	0	OK181457
OL365070.1_RV-C17/USA/X2GEJC/2021	2021-06-28	C17	22.49	98195	SRR16876433	145	0	OL365070
OL961526.1_RV-C17/USA/F439UE/2021	2021-07-06	C17	23.67	98195	SRR17214447	198	0	OL961526
PP194102.1_RV-C17/USA/386123/2022	2022-11-23	C17	22.46	98155	SRR27679996	9324.71	0	PP194102
PP194103.1_RV-C17/USA/386156/2022	2022-11-23	C17	24.41	98155	SRR27679995	4666.1	0	PP194103
PP194100.1_RV-C17/USA/101675/2022	2022-12-07	C17	24.34	98195	SRR27680000	591.4	0	PP194100
PP194064.1_RV-C17/USA/311015/2022	2022-12-19	C17	29.79	98103	SRR27679998	43.56	0	PP194064
PP194101.1_RV-C17/USA/311825/2022	2022-12-19	C17	21.19		SRR27679997	12973.4	0	PP194101
PP194065.1_RV-C18/USA/029626/2022	2022-12-01	C18	31.55		SRR27679994	806.17	0	PP194065
PP194085.1_RV-C19/USA/J79H43/2022	2022-12-07	C19	28	98007	SRR27679993	7.6	10	PP194085
PP187405.1_RV-C19/USA/132487/2023	2023-02-09	C19	26.70		SRR27948602	369	0	PP187405
MZ835576.1_RV-C2/USA/GMX96J/2021	2021-06-10	C2	18.41		SRR15166714	899	0	MZ835576
OK161364.1_RV-C2/USA/UUHCGX/2021	2021-06-08	C2	19.38		SRR15571039	660	0	OK161364
MW802583.1_RV-C56/USA/69444/2021	2021-02-22	C20	28.2		SRR15092369	854	0	MW969515
MW969515.1_RV-C20/USA/69636/2021	2021-02-22	C20	19.7		SRR15092366	35795	0	MW969516
MW969516.1_RV-C20/USA/69764/2021	2021-02-22	C20	20.3		SRR15092363	17013	0	MW969517
MW969518.1_RV-C11/USA/69843/2021	2021-02-22	C20	22.4		SRR15092356	628	0	MW969519
MW969521.1_RV-C11/USA/69768/2021	2021-02-22	C20	33.3		SRR15092374	6	0	MW969522
MZ153249.1_RV-C20/USA/QNWDR7/2021	2021-04-13	C20	21.7	98001	SRR15092334	111	0	MZ153249
MZ153266.1_RV-C20/USA/95505/2021	2021-04-09	C20	20.9		SRR15092392	240	0	MZ153266
MZ153276.1_RV-C20/USA/369829-4/2021	2021-04-19	C20	19.39	98007	SRR14456558	61	0	MZ153276
MZ221148.1_RV-C20/USA/373799-4/2021	2021-04-19	C20	21.91	98133	SRR14456544	115	0	MZ221148
MZ221150.1_RV-C20/USA/278145/2021	2021-04-14	C20	17.5	98272	SRR15092380	15467	0	MZ221150
MZ268671.1_RV-C20/USA/S5ZVP8/2021	2021-04-07	C20	18.8	98133	SRR14546292	568	0	MZ268671
MZ268714.1_RV-C20/USA/397175/2021	2021-04-20	C20	24.28		SRR14546244	64	0	MZ268714
MZ268718.1_RV-C20/USA/412252/2021	2021-04-21	C20	23.17	98133	SRR14546238	41	0	MZ268718
MZ268722.1_RV-C20/USA/414373/2021	2021-04-21	C20	37.02	98007	SRR14546228	743	0	MZ268722
MZ322912.1_RV-C20/USA/5VDGQ9/2021	2021-04-13	C20	20.5	98133	SRR14456630	46	0	MZ322912
MZ322918.1_RV-C20/USA/396585/2021	2021-04-20	C20	24.61		SRR14546248	24	0	MZ322918
MZ322930.1_RV-C20/USA/QLS49P/2021	2021-04-09	C20	21.5	98134	SRR14546258	505	0	MZ322930
MZ363463.1_RV-C20/USA/VHKK8K/2021	2021-05-10	C20	21.7	98007	SRR14730046	96	0	MZ363463
MZ427502.1_RV-C20/USA/HTJ6AG/2021	2021-05-10	C20	21.72	98007	SRR14793815	31	0	MZ427502
MZ460677.1_RV-C20/USA/9Q6Q34/2021	2021-05-13	C20	20.17		SRR14897911	124	0	MZ460677
MZ460690.1_RV-C20/USA/JXXTXL/2021	2021-05-13	C20	17.66		SRR14897901	481	0	MZ460690
MZ460697.1_RV-C20/USA/LUYEJB/2021	2021-05-12	C20	22.24		SRR14897939	10	1.8	MZ460697
MZ460701.1_RV-C20/USA/QQB94U/2021	2021-05-12	C20	18.75		SRR14897936	509	0	MZ460701
MZ460703.1_RV-C20/USA/S253U4/2021	2021-05-14	C20	22.5		SRR14897887	45	0	MZ460703
MZ460711.1_RV-C20/USA/WTLVJQ/2021	2021-05-14	C20	23.25		SRR14897877	37	0	MZ460711
MZ629164.1_RV-C20/USA/T2CPQP/2021	2021-06-01	C20	16.95		SRR15167237	853	0	MZ629164
MZ835598.1_RV-C20/USA/PZCRSZ/2021	2021-06-07	C20	23.55		SRR15166748	8	3.9	MZ835598
OK017913.1_RV-C20/USA/6FRZAQ/2021	2021-05-25	C20	23.98	98133	SRR15167172	8	0	OK017913
OK017934.1_RV-C20/USA/HD3BU5/2021	2021-05-25	C20	22.38	98007	SRR15167097	12	1.7	OK017934
OK017948.1_RV-C20/USA/P97PQA/2021	2021-05-25	C20	22.31	98133	SRR15167279	35	0	OK017948
PP158744.1_RV-C20/USA/372552/2021	2021-04-19	C20	20.84		SRR14456553	15	0	PP158744
PP194066.1_RV-C21/USA/M6GAFB/2022	2022-11-23	C21	23.22	98007	SRR27679992	288.42	0.1	PP194066
PP187406.1_RV-C22/USA/521076/2023	2023-04-01	C22	29.3		SRR27948605	104	0.1	PP187406
MZ268655.1_RV-C23/USA/278446/2021	2021-04-14	C23	15.8	98007	SRR14456587	5546	0	MZ268655
MZ540948.1_RV-C23/USA/ULVLFU/2021	2021-05-13	C23	20.33	98133	SRR14897884	76	0	MZ540948
PP194067.1_RV-C25/USA/344978/2022	2022-11-21	C25	31.91	98118	SRR27679991	12.15	14.9	PP194067
PP194068.1_RV-C25/USA/399831/2022	2022-11-25	C25	31.18	98133	SRR27679990	44.4	0	PP194068
PP194069.1_RV-C26/USA/659DLE/2022	2022-11-21	C26	26.95	98037	SRR27679989	122.58	0	PP194069
PP194070.1_RV-C26/USA/LNDB8A/2022	2022-12-03	C26	27.41	98195	SRR27680105	21.53	2.8	PP194070
PP194071.1_RV-C26/USA/NZN7DF/2022	2022-12-05	C26	23.74	98007	SRR27680104	129.68	1.2	PP194071
PP194072.1_RV-C27/USA/MHLP97/2022	2022-11-21	C27	25.42	98007	SRR27680103	106.42	0	PP194072
PP194073.1_RV-C27/USA/Q3ZQL9/2022	2022-12-06	C27	30.23	98195	SRR27680102	30.49	0	PP194073
OK017915.1_RV-C28/USA/9FY4XM/2021	2021-05-27	C28	25.17	98134	SRR15167149	31	0	OK017915
PP194076.1_RV-C28/USA/RB6MDC/2022	2022-11-21	C28	29.38	98007	SRR27680099	28.85	2.6	PP194076
PP194074.1_RV-C28/USA/H3SM63/2022	2022-11-25	C28	24.9	98133	SRR27680101	607.33	0	PP194074
PP194075.1_RV-C28/USA/JBYW61/2022	2022-12-07	C28	26.61	98118	SRR27680100	465.35	0	PP194075
PP194077.1_RV-C29/USA/373427/2022	2022-11-23	C29	23.15	98109	SRR27680098	10728.3	0	PP194077
PP194078.1_RV-C29/USA/QCLZ26/2022	2022-11-25	C29	22.31	98133	SRR27680097	170.9	0	PP194078
MW969522.1_RV-C20/USA/69385/2021	2021-02-22	C3	15.1		SRR15092362	6033	0	MW969523
MW969523.1_RV-C3/USA/69829/2021	2021-02-22	C3	22.7		SRR15092357	1038	0	MW969524
MW969524.1_RV-C3/USA/70093/2021	2021-02-22	C3	26.4		SRR15092355	1213	0	MW969525
MZ153243.1_RV-C3/USA/ST6ND/2021	2021-04-13	C3	16.7	98001	SRR15092336	462	0.9	MZ153243
MZ153250.1_RV-C3/USA/EY2M6/2021	2021-04-13	C3	19.3	98001	SRR15092345	187	1	MZ153250
MZ153256.1_RV-C3/USA/56015/2021	2021-04-13	C3	21.4	98007	SRR14456605	172	0	MZ153256
MZ153269.1_RV-C3/USA/195842/2021	2021-04-09	C3	13.5		SRR15092348	3253	0	MZ153269
MZ153270.1_RV-C3/USA/195826/2021	2021-04-09	C3	17.7		SRR15092359	821	0	MZ153270
MZ153271.1_RV-C3/USA/195793/2021	2021-04-09	C3	12.7		SRR15092370	10884	0	MZ153271
MZ221146.1_RV-C3/USA/373293-4/2021	2021-04-19	C3	23.7		SRR14456548	7	0	MZ221146
MZ221154.1_RV-C3/USA/373796-4/2021	2021-04-19	C3	22.54		SRR14456546	12	3.1	MZ221154
MZ268677.1_RV-C3/USA/163432/2021	2021-04-08	C3	23.9	98007	SRR14546254	79	0	MZ268677
MZ268711.1_RV-C3/USA/255245/2021	2021-04-13	C3	25	98007	SRR15092331	246	0	MZ268711
MZ268717.1_RV-C3/USA/412120/2021	2021-04-21	C3	20.82	98133	SRR14546239	30	0	MZ268717
MZ322929.1_RV-C3/USA/NH9ZWD/2021	2021-04-09	C3	19.5	98116	SRR14546271	942	0	MZ322929
MZ363436.1_RV-C3/USA/A9UTTC/2021	2021-04-09	C3	24.2	98116	SRR14546276	33	1.8	MZ363436
MZ363444.1_RV-C3/USA/FUAK2P/2021	2021-04-26	C3	24.93		SRR14719817	19684	0	MZ363444
MZ363453.1_RV-C3/USA/RC4APB/2021	2021-04-08	C3	9.14	98116	SRR14546213	25637	0	MZ363453
MZ427505.1_RV-C3/USA/TQBKLQ/2021	2021-05-11	C3	18.77		SRR14793809	7	2.4	MZ427505
MZ460687.1_RV-C3/USA/FNEVNZ/2021	2021-05-12	C3	23.74	98007	SRR14897944	30	0	MZ460687
MZ629115.1_RV-C3/USA/4JZLHM/2021	2021-06-05	C3	21.37		SRR15167283	88	0	MZ629115
OK017931.1_RV-C3/USA/E6M6C4/2021	2021-05-25	C3	15.28	98133	SRR15167112	193	0	OK017931
OK161367.1_RV-C3/USA/2DEQES/2021	2021-06-14	C3	22.29		SRR15571092	80	0	OK161367
OK161371.1_RV-C3/USA/5Q5AWX/2021	2021-06-14	C3	20.9		SRR15571014	32	0	OK161371
OK161378.1_RV-C3/USA/96AGHN/2021	2021-06-14	C3	19.56	98007	SRR15570987	244	0	OK161378
OK181493.1_RV-C3/USA/QYZBU2/2021	2021-06-21	C3	21.25	98007	SRR15571065	46	0	OK181493
PP158745.1_RV-C3/USA/270274/2021	2021-04-13	C3	23.6		SRR14456596	101	0.6	PP158745
MZ153253.1_RV-C31/USA/B8JUE1/2021	2021-04-10	C31	19.7	98116	SRR15092335	640	0	MZ153253
OL638453.1_RV-C31/USA/SEA4HH/2021	2021-06-18	C31	28.06		SRR16965397	514	0	OL638453
MZ670597.1_RV-C33/USA/U2X3AR/2021	2021-06-01	C33	20.21		SRR15167227	268	0	MZ670597
OK017926.1_RV-C33/USA/CMMX48/2021	2021-05-25	C33	21.58	98133	SRR15167128	353	0	OK017926
OK017951.1_RV-C33/USA/Q88UTK/2021	2021-05-25	C33	23.55	98133	SRR15167270	20	0	OK017951
OK539499.1_RV-C33/USA/R37U6K/2021	2021-07-02	C33	23.11		SRR16222538	728	0	OK539499
OM001346.1_RV-C33/USA/6N55CL/2021	2021-06-22	C33	23.25		SRR17305966	11297	0	OM001346
MZ268723.1_RV-C34/USA/444547/2021	2021-04-22	C34	19.26	98134	SRR14546224	126	0	MZ268723
MZ363416.1_RV-C34/USA/7HD4SF/2021	2021-05-08	C34	23.74	98036	SRR14730041	12	1.2	MZ363416
MZ629159.1_RV-C34/USA/QQPNRW/2021	2021-06-01	C34	20.32		SRR15167264	51	0	MZ629159
PP194079.1_RV-C35/USA/RX2N3A/2022	2022-11-22	C35	24.85	98133	SRR27680096	140.37	0	PP194079
MZ221147.1_RV-C36/USA/373119-4/2021	2021-04-19	C36	21.91		SRR14456549	89	0	MZ221147
MZ629160.1_RV-C36/USA/R7HPRS/2021	2021-06-01	C36	20.35		SRR15167258	96	0	MZ629160
MZ670596.1_RV-C36/USA/YW8JLC/2021	2021-06-09	C36	22.85		SRR15167182	37	0	MZ670596
OK017953.1_RV-C36/USA/QSP2V8/2021	2021-05-25	C36	24.6		SRR15167262	5	0	OK017953
OK254856.1_RV-C36/USA/FVW3YC/2021	2021-06-22	C36	25.55	98007	SRR15692843	12	0	OK254856
PP158746.1_RV-C36/USA/TD3YSE/2021	2021-05-13	C36	22.35		SRR14897906	10	0	PP158746
PP194047.1_RV-C4/USA/381797/2022	2022-11-23	C4	30.43	98109	SRR27680094	87.33	0	PP194047
PP194048.1_RV-C4/USA/D772T8/2022	2022-11-25	C4	32.06	98107	SRR27680093	17.3	0	PP194048	RSV:PP178652
MW969535.1_RV-C40/USA/70389/2021	2021-02-22	C40	24.7		SRR15092354	5390	0	MW969535
MZ363459.1_RV-C40/USA/TWY2QQ/2021	2021-05-06	C40	21.6	98133	SRR14730049	28	0	MZ363459
OK254858.1_RV-C40/USA/H5MAL6/2021	2021-06-29	C40	21.14	98007	SRR15692837	112	0	OK254858
MZ153246.1_RV-C42/USA/YGHJB/2021	2021-04-13	C42	20.8	98133	SRR15092342	382	0	MZ153246
MZ268657.1_RV-C42/USA/278730/2021	2021-04-14	C42	23.3	98201	SRR14456584	281	0	MZ268657
MZ268709.1_RV-C42/USA/44858/2021	2021-05-03	C42	19.43	98134	SRR14567831	72	0	MZ268709
MZ363432.1_RV-C42/USA/413233/2021	2021-04-21	C42	31.02	98134	SRR14719713	6919	0	MZ363432
MZ363434.1_RV-C42/USA/414488/2021	2021-04-21	C42	29.66	98001	SRR14719700	8740	0	MZ363434
MZ363440.1_RV-C42/USA/C8W8BF/2021	2021-04-26	C42	25.45		SRR14719825	1294	0	MZ363440
MZ363448.1_RV-C42/USA/L9X8RZ/2021	2021-04-26	C42	25.87		SRR14719811	8289	0	MZ363448
MZ460686.1_RV-C42/USA/BZ2L22/2021	2021-05-12	C42	21.86		SRR14897871	83	0	MZ460686
MZ460705.1_RV-C42/USA/TCES2G/2021	2021-05-12	C42	24.09	98133	SRR14897932	22	0	MZ460705
MZ835616.1_RV-C42/USA/XY4C8S/2021	2021-06-10	C42	17.13		SRR15166689	1178	0	MZ835616
OK181472.1_RV-C42/USA/D7KU9F/2021	2021-06-18	C42	19.53	98133	SRR15570964	32	0	OK181472
OK181499.1_RV-C42/USA/UUAFSF/2021	2021-06-18	C42	22.41	98201	SRR15571040	22	0	OK181499
OL638426.1_RV-C42/USA/D6RUSG/2021	2021-06-18	C42	28.17		SRR16965342	505	0	OL638426
PP187407.1_RV-C42/USA/449607/2023	2023-03-27	C42	28.10		SRR27948607	633	0	PP187407
MZ363437.1_RV-C43/USA/AXWQE9/2021	2021-05-04	C43	21.67		SRR14719827	60	0	MZ363437
MZ629145.1_RV-C43/USA/K2GPNX/2021	2021-06-01	C43	18.27		SRR15167312	183	0	MZ629145
OK161404.1_RV-C43/USA/WYX8S9/2021	2021-06-15	C43	22.7	98195	SRR15571028	26	0	OK161404
MZ153259.1_RV-C44/USA/KNT548/2021	2021-04-10	C44	18.7	98116	SRR15092344	281	0	MZ153259
MZ268650.1_RV-C44/USA/8DU56B/2021	2021-04-09	C44	22.1	98116	SRR14546215	220	0	MZ268650
MZ268678.1_RV-C44/USA/163436/2021	2021-04-08	C44	21.6	98007	SRR14546253	199	0	MZ268678
MZ268708.1_RV-C44/USA/044640/2021	2021-05-03	C44	19.9	98001	SRR14567833	69	0	MZ268708
MZ363445.1_RV-C44/USA/HWYGUE/2021	2021-04-09	C44	22.7	98116	SRR14546281	65	0	MZ363445
MZ363450.1_RV-C44/USA/QQUGQ5/2021	2021-05-10	C44	23.45		SRR14730058	61	0	MZ363450
MZ363456.1_RV-C44/USA/SQUPYT/2021	2021-05-06	C44	14.79	98133	SRR14730051	219	0	MZ363456
MZ629168.1_RV-C44/USA/UFPUR4/2021	2021-06-01	C44	19.73		SRR15167223	51	0	MZ629168
OK017938.1_RV-C44/USA/J9YXQX/2021	2021-05-27	C44	21.67	98133	SRR15167092	10	1.1	OK017938
OM001412.1_RV-C44/USA/86PLMK/2021	2021-06-22	C44	22.94		SRR17290052	499	0	OM001412
PP125280.1_RV-C44/USA/XQUFE9/2021	2021-05-03	C44	23.77	98134	SRR14546281	32	0	PP125280
PP194080.1_RV-C46/USA/8W9J37/2022	2022-12-03	C46	30.46	98908	SRR27680092	19.69	0	PP194080
PP194082.1_RV-C46/USA/NTBAP9/2022	2022-12-03	C46	30.73	98908	SRR27680090	19.99	4.7	PP194082
PP194081.1_RV-C46/USA/E7S7N8/2022	2022-12-06	C46	27.78	98908	SRR27680091	388.06	0	PP194081
PP194083.1_RV-C53/USA/CR93R5/2022	2022-12-03	C53	27.58	98908	SRR27680089	61.78	0	PP194083
PP187408.1_RV-C54/USA/273556/2023	2023-04-18	C54	25.40		SRR27948598	438	0	PP187408
MW969530.1_RV-C55/USA/70881/2021	2021-02-23	C55	26.9	98116	SRR15092352	2478	0	MW969530
MW969529.1_RV-C56/USA/60602/2021	2021-02-22	C56	26.5		SRR15092372	330	0	MW802583
MW969527.1_RV-C1/USA/69719/2021	2021-02-22	C56	34.1		SRR15092371	44	0	MW969528
MW969528.1_RV-C56/USA/69486/2021	2021-02-22	C56	31.1	98021	SRR15092376	3792	0	MW969529
MZ153279.1_RV-C56/USA/367987-4/2021	2021-04-19	C56	25.44	98134	SRR14456561	167	0	MZ153279
MZ268724.1_RV-C56/USA/465986/2021	2021-04-23	C56	24.63	98007	SRR14546222	181	0	MZ268724
MZ268726.1_RV-C56/USA/466615/2021	2021-04-23	C56	22.87	98007	SRR14546218	561	0	MZ268726
MZ268729.1_RV-C56/USA/E5AKW2/2021	2021-04-09	C56	22.5	98118	SRR14546273	1541	0	MZ268729
MZ322916.1_RV-C56/USA/9CDWUK/2021	2021-04-26	C56	27.32	98007	SRR14719829	24612	0	MZ322916
MZ363428.1_RV-C56/USA/367598/2021	2021-04-19	C56	29.17		SRR14719774	18975	0	MZ363428
MZ363435.1_RV-C56/USA/466519/2021	2021-04-23	C56	28.35		SRR14719845	13442	0	MZ363435
MZ363467.1_RV-C56/USA/Y43KYC/2021	2021-05-10	C56	24.21	98134	SRR14730042	34	0	MZ363467
MZ629123.1_RV-C56/USA/6LBP22/2021	2021-06-01	C56	24.29		SRR15167169	61	0	MZ629123
PP187409.1_RV-C59/USA/070666/2023	2023-05-04	C59	32.7		SRR27948612	719	0.01	PP187409
MZ460694.1_RV-C6/USA/LCP8K8/2021	2021-05-13	C6	20.51	98195	SRR14897897	21	0	MZ460694
PP194049.1_RV-C6/USA/4FWAPD/2022	2022-12-05	C6	26.57	98133	SRR27680086	47.78	0	PP194049
PP194104.1_RV-C6/USA/79P6BB/2022	2022-12-06	C6	27.6	98133	SRR27680085	6.5	15.2	PP194104
PP194050.1_RV-C6/USA/312803/2022	2022-12-19	C6	22.13	98195	SRR27680088	6.98	32.8	PP194050
PP194051.1_RV-C6/USA/329296/2022	2022-12-20	C6	28.16	98109	SRR27680087	72.65	0	PP194051
OK254850.1_RV-C7/USA/CA3GSG/2021	2021-06-22	C7	20.91	98134	SRR15692854	240	0	OK254850
MZ153252.1_RV-C8/USA/6SQ8E/2021	2021-04-13	C8	23.1	98001	SRR15092343	139	1.2	MZ153252
MZ268648.1_RV-C8/USA/7N6PM0/2021	2021-04-09	C8	22.1	98116	SRR14546290	584	0	MZ268648
MZ268656.1_RV-C8/USA/278484/2021	2021-04-14	C8	18.7	98007	SRR14456586	1708	0	MZ268656
MZ363442.1_RV-C8/USA/DKCHNT/2021	2021-05-06	C8	21.55	98133	SRR14730067	150	0	MZ363442
MZ363454.1_RV-C8/USA/S6CDPZ/2021	2021-05-06	C8	19.84	98134	SRR14730055	63	0	MZ363454
OK181487.1_RV-C8/USA/MYREPR/2021	2021-06-15	C8	23.72	98195	SRR15571080	23	0	OK181487
MZ363422.1_RV-C9/USA/96D92H/2021	2021-04-26	C9	26.22	99336	SRR14719832	14370	0	MZ363422
OK649391.1_RV-C9/USA/GAS3WT/2021	2021-06-16	C9	31.48	98001	SRR16470895	3881	0	OK649391
OL133756.1_RV-C9/USA/TGS3H5/2021	2021-07-15	C9	31.65	98201	SRR16480802	201	0	OL133756
